# Homeostatic inflammation in the placenta is protective against adult cardiovascular and depressive outcomes

**DOI:** 10.1101/2023.02.20.23286171

**Authors:** Eamon Fitzgerald, Mo Jun Shen, Hannah Ee Juen Yong, Zihan Wang, Irina Pokhvisneva, Sachin Patel, Nicholas O’Toole, Shiao-Yng Chan, Yap Seng Chong, Helen Chen, Peter D Gluckman, Jerry Chan, Patrick Kia Ming Lee, Michael J Meaney

## Abstract

Pathological placental inflammation increases the risk for several adult disorders, but these mediators are also expressed under homeostatic conditions, where their contribution to adult health outcomes is unknown. Here we define an expression signature of homeostatic inflammation in the term placenta and use expression quantitative trait loci (eQTLs) to create a polygenic score (PGS) predictive of its expression. Using this PGS in the UK Biobank we carried out a phenome-wide association study, followed by mendelian randomization and identified protective, sex-dependent effects of the placental module on cardiovascular and depressive outcomes. Genes differentially regulated by intra-amniotic infection and preterm birth were also over-represented within the module. Our data support a model where disruption of placental homeostatic inflammation, following preterm birth or intra-amniotic infection, contributes to the increased risk of depression and cardiovascular disease observed in these individuals. Finally, we identify aspirin as a putative modulator of this homeostatic inflammatory signature.

## Supplementary material for "Homeostatic inflammation in the placenta is protective against adult cardiovascular and depressive outcomes": Tables (part 1 of 2)

### Sheet: Table legends
Table 1	Clinical characteristics of placental samples used for RNA sequencing
Table 2	WGCNA modules
Table 3	Gene ontology for the cyan module
Table 4	eQTLs associated with genes in the cyan module
Table 5	Main effects of cyan module PGS on ssGSEA scores of other modules
Table 6	Genes used for negative control PGS
Table 7	Main effects of PGS on cord blood molecules
Table 8	Assays used to measure molecular content of cord blood
Table 9	UK Biobank pheWAS results: Full sample
Table 10	UK Biobank pheWAS results: Females
Table 11	UK Biobank pheWAS results: Males
Table 12	UK Biobank disease or disorder analysis: Full sample
Table 13	UK Biobank disease or disorder analysis: Females
Table 14	UK Biobank disease or disorder analysis: Males
Table 15	Inverse variance weighted results
Table 16	Weighted median results
Table 17	Cochran Q test results
Table 18	MR Egger intercept results
Table 19	PHQ-9 details
Table 20	Studies used for enrichment analysis
Table 21	Hub gene analysis in the cyan module

### Sheet: Table 1
Table 1 Clinical characteristics of placental samples used for RNA sequencing
	Mean or %	Standard deviation	Maximum	Minimum
Gestational age (weeks)	39.3127	0.958292	40.86	37.29
Birth weight (kg)	3.27984	0.288785	3.82	2.579
Birth length (cm)	49.3767	1.34272	52	46.1
Sex (% female)	55	-	-	-
Maternal education (% went to university)	55	-	-	-
Maternal age at birth (years)	31.8175	5.37924	44.3233	19.2356
Delivery mode (% vaginal birth)	72	-	-	-
Head circumference at delivery (cm)	33.8409	1.31526	37.5	32
Placental weight (g)	581.205	94.0301	790	420

### Sheet: Table 2
Table 2 WGCNA modules
Ensembl Gene ID	Module Name
ENSG00000154240	turquoise
ENSG00000173517	turquoise
ENSG00000154783	turquoise
ENSG00000010295	turquoise
ENSG00000197694	turquoise
ENSG00000061918	turquoise
ENSG00000159433	turquoise
ENSG00000261371	turquoise
ENSG00000130158	turquoise
ENSG00000147862	turquoise
ENSG00000187800	turquoise
ENSG00000129467	turquoise
ENSG00000100154	turquoise
ENSG00000174059	turquoise
ENSG00000196628	turquoise
ENSG00000158352	turquoise
ENSG00000198909	turquoise
ENSG00000214548	turquoise
ENSG00000128052	turquoise
ENSG00000166341	turquoise
ENSG00000151702	turquoise
ENSG00000120156	turquoise
ENSG00000114698	turquoise
ENSG00000004399	turquoise
ENSG00000087274	turquoise
ENSG00000157570	turquoise
ENSG00000188677	turquoise
ENSG00000157554	turquoise
ENSG00000006025	turquoise
ENSG00000131378	turquoise
ENSG00000179981	turquoise
ENSG00000151276	turquoise
ENSG00000115306	turquoise
ENSG00000174718	turquoise
ENSG00000169129	turquoise
ENSG00000050555	turquoise
ENSG00000197182	turquoise
ENSG00000182963	turquoise
ENSG00000118495	turquoise
ENSG00000183580	turquoise
ENSG00000110237	turquoise
ENSG00000127329	turquoise
ENSG00000197183	turquoise
ENSG00000155966	turquoise
ENSG00000150636	turquoise
ENSG00000183853	turquoise
ENSG00000089820	turquoise
ENSG00000020181	turquoise
ENSG00000019144	turquoise
ENSG00000167972	turquoise
ENSG00000143515	turquoise
ENSG00000138835	turquoise
ENSG00000267107	turquoise
ENSG00000070018	turquoise
ENSG00000152767	turquoise
ENSG00000124181	turquoise
ENSG00000159217	turquoise
ENSG00000135835	turquoise
ENSG00000095370	turquoise
ENSG00000117114	turquoise
ENSG00000107719	turquoise
ENSG00000231607	turquoise
ENSG00000157873	turquoise
ENSG00000112769	turquoise
ENSG00000130307	turquoise
ENSG00000198933	turquoise
ENSG00000242732	turquoise
ENSG00000125810	turquoise
ENSG00000105483	turquoise
ENSG00000090924	turquoise
ENSG00000091592	turquoise
ENSG00000165633	turquoise
ENSG00000115183	turquoise
ENSG00000143772	turquoise
ENSG00000162745	turquoise
ENSG00000186994	turquoise
ENSG00000135723	turquoise
ENSG00000086696	turquoise
ENSG00000118707	turquoise
ENSG00000162367	turquoise
ENSG00000119865	turquoise
ENSG00000198844	turquoise
ENSG00000111145	turquoise
ENSG00000121068	turquoise
ENSG00000164330	turquoise
ENSG00000102935	turquoise
ENSG00000102780	turquoise
ENSG00000153885	turquoise
ENSG00000178498	turquoise
ENSG00000169744	turquoise
ENSG00000024422	turquoise
ENSG00000140848	turquoise
ENSG00000166503	turquoise
ENSG00000198075	turquoise
ENSG00000126351	turquoise
ENSG00000172889	turquoise
ENSG00000169291	turquoise
ENSG00000266714	turquoise
ENSG00000164741	turquoise
ENSG00000137672	turquoise
ENSG00000156218	turquoise
ENSG00000111077	turquoise
ENSG00000131055	turquoise
ENSG00000141376	turquoise
ENSG00000070718	turquoise
ENSG00000071242	turquoise
ENSG00000162599	turquoise
ENSG00000172638	turquoise
ENSG00000100034	turquoise
ENSG00000144283	turquoise
ENSG00000128512	turquoise
ENSG00000153162	turquoise
ENSG00000099204	turquoise
ENSG00000133961	turquoise
ENSG00000075151	turquoise
ENSG00000131477	turquoise
ENSG00000151067	turquoise
ENSG00000152402	turquoise
ENSG00000147065	turquoise
ENSG00000140105	turquoise
ENSG00000183914	turquoise
ENSG00000248124	turquoise
ENSG00000176641	turquoise
ENSG00000129657	turquoise
ENSG00000144891	turquoise
ENSG00000237187	turquoise
ENSG00000112655	turquoise
ENSG00000187498	turquoise
ENSG00000146122	turquoise
ENSG00000074219	turquoise
ENSG00000105538	turquoise
ENSG00000104967	turquoise
ENSG00000126785	turquoise
ENSG00000188130	turquoise
ENSG00000204291	turquoise
ENSG00000169554	turquoise
ENSG00000113658	turquoise
ENSG00000143776	turquoise
ENSG00000101333	turquoise
ENSG00000164318	turquoise
ENSG00000187688	turquoise
ENSG00000178175	turquoise
ENSG00000108797	turquoise
ENSG00000124440	turquoise
ENSG00000175899	turquoise
ENSG00000064393	turquoise
ENSG00000165424	turquoise
ENSG00000137831	turquoise
ENSG00000080573	turquoise
ENSG00000102302	turquoise
ENSG00000106031	turquoise
ENSG00000136114	turquoise
ENSG00000101331	turquoise
ENSG00000196569	turquoise
ENSG00000165495	turquoise
ENSG00000163590	turquoise
ENSG00000185989	turquoise
ENSG00000151746	turquoise
ENSG00000173546	turquoise
ENSG00000177303	turquoise
ENSG00000074660	turquoise
ENSG00000166086	turquoise
ENSG00000103241	turquoise
ENSG00000019485	turquoise
ENSG00000116962	turquoise
ENSG00000156011	turquoise
ENSG00000180011	turquoise
ENSG00000162714	turquoise
ENSG00000280434	turquoise
ENSG00000115355	turquoise
ENSG00000143995	turquoise
ENSG00000100030	turquoise
ENSG00000167680	turquoise
ENSG00000133116	turquoise
ENSG00000173210	turquoise
ENSG00000185559	turquoise
ENSG00000140464	turquoise
ENSG00000101384	turquoise
ENSG00000072071	turquoise
ENSG00000080200	turquoise
ENSG00000130300	turquoise
ENSG00000256025	turquoise
ENSG00000166265	turquoise
ENSG00000154133	turquoise
ENSG00000254656	turquoise
ENSG00000255176	turquoise
ENSG00000286196	turquoise
ENSG00000119242	turquoise
ENSG00000003400	turquoise
ENSG00000184194	turquoise
ENSG00000130449	turquoise
ENSG00000164975	turquoise
ENSG00000140382	turquoise
ENSG00000181722	turquoise
ENSG00000108100	turquoise
ENSG00000175745	turquoise
ENSG00000100596	turquoise
ENSG00000157870	turquoise
ENSG00000113721	turquoise
ENSG00000151693	turquoise
ENSG00000104067	turquoise
ENSG00000143702	turquoise
ENSG00000168067	turquoise
ENSG00000142173	turquoise
ENSG00000144668	turquoise
ENSG00000169860	turquoise
ENSG00000184867	turquoise
ENSG00000041880	turquoise
ENSG00000163029	turquoise
ENSG00000173269	turquoise
ENSG00000147274	turquoise
ENSG00000170390	turquoise
ENSG00000108557	turquoise
ENSG00000153714	turquoise
ENSG00000168952	turquoise
ENSG00000135862	turquoise
ENSG00000163359	turquoise
ENSG00000171766	turquoise
ENSG00000271601	turquoise
ENSG00000175414	turquoise
ENSG00000163913	turquoise
ENSG00000164985	turquoise
ENSG00000149150	turquoise
ENSG00000085276	turquoise
ENSG00000103319	turquoise
ENSG00000283122	turquoise
ENSG00000134954	turquoise
ENSG00000179044	turquoise
ENSG00000163637	turquoise
ENSG00000136161	turquoise
ENSG00000251322	turquoise
ENSG00000164403	turquoise
ENSG00000066056	turquoise
ENSG00000277258	turquoise
ENSG00000180884	turquoise
ENSG00000064999	turquoise
ENSG00000226051	turquoise
ENSG00000187187	turquoise
ENSG00000198795	turquoise
ENSG00000055813	turquoise
ENSG00000140836	turquoise
ENSG00000163072	turquoise
ENSG00000132535	turquoise
ENSG00000159788	turquoise
ENSG00000223403	turquoise
ENSG00000134871	turquoise
ENSG00000128731	turquoise
ENSG00000204681	turquoise
ENSG00000137962	turquoise
ENSG00000107290	turquoise
ENSG00000251363	turquoise
ENSG00000142156	turquoise
ENSG00000026025	turquoise
ENSG00000084710	turquoise
ENSG00000166313	turquoise
ENSG00000163638	turquoise
ENSG00000171456	turquoise
ENSG00000132669	turquoise
ENSG00000204977	turquoise
ENSG00000105419	turquoise
ENSG00000111252	turquoise
ENSG00000107186	turquoise
ENSG00000165801	turquoise
ENSG00000234420	turquoise
ENSG00000148400	turquoise
ENSG00000224078	turquoise
ENSG00000015133	turquoise
ENSG00000113761	turquoise
ENSG00000170989	turquoise
ENSG00000232295	turquoise
ENSG00000185633	turquoise
ENSG00000172159	turquoise
ENSG00000171115	turquoise
ENSG00000067900	turquoise
ENSG00000143624	turquoise
ENSG00000138190	turquoise
ENSG00000141540	turquoise
ENSG00000069122	turquoise
ENSG00000092964	turquoise
ENSG00000159899	turquoise
ENSG00000099864	turquoise
ENSG00000156206	turquoise
ENSG00000100060	turquoise
ENSG00000107281	turquoise
ENSG00000169418	turquoise
ENSG00000133561	turquoise
ENSG00000127472	turquoise
ENSG00000165338	turquoise
ENSG00000130224	turquoise
ENSG00000279289	turquoise
ENSG00000007047	turquoise
ENSG00000183087	turquoise
ENSG00000116991	turquoise
ENSG00000165716	turquoise
ENSG00000010810	turquoise
ENSG00000106511	turquoise
ENSG00000272610	turquoise
ENSG00000157927	turquoise
ENSG00000075407	turquoise
ENSG00000104814	turquoise
ENSG00000103710	turquoise
ENSG00000227671	turquoise
ENSG00000168939	turquoise
ENSG00000120318	turquoise
ENSG00000115041	turquoise
ENSG00000147650	turquoise
ENSG00000089225	turquoise
ENSG00000249859	turquoise
ENSG00000113555	turquoise
ENSG00000071054	turquoise
ENSG00000112159	turquoise
ENSG00000128917	turquoise
ENSG00000101445	turquoise
ENSG00000160007	turquoise
ENSG00000233237	turquoise
ENSG00000285781	turquoise
ENSG00000154814	turquoise
ENSG00000185532	turquoise
ENSG00000137033	turquoise
ENSG00000196329	turquoise
ENSG00000163239	turquoise
ENSG00000085382	turquoise
ENSG00000279175	turquoise
ENSG00000068831	turquoise
ENSG00000137478	turquoise
ENSG00000125266	turquoise
ENSG00000143554	turquoise
ENSG00000170275	turquoise
ENSG00000186868	turquoise
ENSG00000114999	turquoise
ENSG00000084112	turquoise
ENSG00000142303	turquoise
ENSG00000114770	turquoise
ENSG00000204385	turquoise
ENSG00000132122	turquoise
ENSG00000046889	turquoise
ENSG00000018189	turquoise
ENSG00000160191	turquoise
ENSG00000172671	turquoise
ENSG00000145014	turquoise
ENSG00000225746	turquoise
ENSG00000114026	turquoise
ENSG00000198121	turquoise
ENSG00000103222	turquoise
ENSG00000169908	turquoise
ENSG00000186318	turquoise
ENSG00000074181	turquoise
ENSG00000110274	turquoise
ENSG00000250903	turquoise
ENSG00000068383	turquoise
ENSG00000128849	turquoise
ENSG00000163788	turquoise
ENSG00000154556	turquoise
ENSG00000081189	turquoise
ENSG00000196155	turquoise
ENSG00000203392	turquoise
ENSG00000114353	turquoise
ENSG00000071575	turquoise
ENSG00000163565	turquoise
ENSG00000168661	turquoise
ENSG00000268388	turquoise
ENSG00000108622	turquoise
ENSG00000129675	turquoise
ENSG00000079102	turquoise
ENSG00000168268	turquoise
ENSG00000076641	turquoise
ENSG00000162065	turquoise
ENSG00000206052	turquoise
ENSG00000157350	turquoise
ENSG00000240175	turquoise
ENSG00000138002	turquoise
ENSG00000240184	turquoise
ENSG00000148655	turquoise
ENSG00000081026	turquoise
ENSG00000163378	turquoise
ENSG00000121964	turquoise
ENSG00000232931	turquoise
ENSG00000124813	turquoise
ENSG00000262576	turquoise
ENSG00000131097	turquoise
ENSG00000234943	turquoise
ENSG00000124496	turquoise
ENSG00000134817	turquoise
ENSG00000255910	turquoise
ENSG00000144792	turquoise
ENSG00000134313	turquoise
ENSG00000136485	turquoise
ENSG00000213203	turquoise
ENSG00000147130	turquoise
ENSG00000079435	turquoise
ENSG00000286215	turquoise
ENSG00000198399	turquoise
ENSG00000071246	turquoise
ENSG00000159708	turquoise
ENSG00000166510	turquoise
ENSG00000250250	turquoise
ENSG00000214063	turquoise
ENSG00000163909	turquoise
ENSG00000114450	turquoise
ENSG00000005249	turquoise
ENSG00000198707	turquoise
ENSG00000213949	turquoise
ENSG00000166004	turquoise
ENSG00000147124	turquoise
ENSG00000112276	turquoise
ENSG00000152217	turquoise
ENSG00000008441	turquoise
ENSG00000185386	turquoise
ENSG00000152818	turquoise
ENSG00000130584	turquoise
ENSG00000262879	turquoise
ENSG00000256120	turquoise
ENSG00000063127	turquoise
ENSG00000169981	turquoise
ENSG00000044459	turquoise
ENSG00000065413	turquoise
ENSG00000198759	turquoise
ENSG00000152556	turquoise
ENSG00000237263	turquoise
ENSG00000158079	turquoise
ENSG00000047648	turquoise
ENSG00000148120	turquoise
ENSG00000072694	turquoise
ENSG00000152583	turquoise
ENSG00000095015	turquoise
ENSG00000204138	turquoise
ENSG00000131203	turquoise
ENSG00000147113	turquoise
ENSG00000280055	turquoise
ENSG00000153558	turquoise
ENSG00000071564	turquoise
ENSG00000157388	turquoise
ENSG00000157152	turquoise
ENSG00000166263	turquoise
ENSG00000165028	turquoise
ENSG00000169062	turquoise
ENSG00000175792	turquoise
ENSG00000105810	turquoise
ENSG00000189184	turquoise
ENSG00000244627	turquoise
ENSG00000152207	turquoise
ENSG00000122786	turquoise
ENSG00000134318	turquoise
ENSG00000171843	turquoise
ENSG00000072864	turquoise
ENSG00000168404	turquoise
ENSG00000134532	turquoise
ENSG00000074657	turquoise
ENSG00000136546	turquoise
ENSG00000103175	turquoise
ENSG00000236609	turquoise
ENSG00000138316	turquoise
ENSG00000184304	turquoise
ENSG00000138031	turquoise
ENSG00000187792	turquoise
ENSG00000105429	turquoise
ENSG00000119906	turquoise
ENSG00000157110	turquoise
ENSG00000128567	turquoise
ENSG00000066735	turquoise
ENSG00000118058	turquoise
ENSG00000213160	turquoise
ENSG00000108798	turquoise
ENSG00000174804	turquoise
ENSG00000187513	turquoise
ENSG00000140682	turquoise
ENSG00000198771	turquoise
ENSG00000172572	turquoise
ENSG00000161791	turquoise
ENSG00000245864	turquoise
ENSG00000112992	turquoise
ENSG00000286508	turquoise
ENSG00000139668	turquoise
ENSG00000079385	turquoise
ENSG00000167693	turquoise
ENSG00000124549	turquoise
ENSG00000104133	turquoise
ENSG00000167528	turquoise
ENSG00000166801	turquoise
ENSG00000061273	turquoise
ENSG00000262209	turquoise
ENSG00000161940	turquoise
ENSG00000241560	turquoise
ENSG00000131558	turquoise
ENSG00000186642	turquoise
ENSG00000284966	turquoise
ENSG00000139436	turquoise
ENSG00000138688	turquoise
ENSG00000170234	turquoise
ENSG00000184916	turquoise
ENSG00000132382	turquoise
ENSG00000249700	turquoise
ENSG00000148468	turquoise
ENSG00000151914	turquoise
ENSG00000279166	turquoise
ENSG00000136490	turquoise
ENSG00000164736	turquoise
ENSG00000087053	turquoise
ENSG00000115318	turquoise
ENSG00000135736	turquoise
ENSG00000187372	turquoise
ENSG00000070182	turquoise
ENSG00000131653	turquoise
ENSG00000225572	turquoise
ENSG00000205978	turquoise
ENSG00000196141	turquoise
ENSG00000204262	turquoise
ENSG00000119403	turquoise
ENSG00000162929	turquoise
ENSG00000117016	turquoise
ENSG00000196605	turquoise
ENSG00000158966	turquoise
ENSG00000150995	turquoise
ENSG00000248898	turquoise
ENSG00000128656	turquoise
ENSG00000100105	turquoise
ENSG00000283118	turquoise
ENSG00000253456	turquoise
ENSG00000173327	turquoise
ENSG00000185551	turquoise
ENSG00000175395	turquoise
ENSG00000112837	turquoise
ENSG00000171703	turquoise
ENSG00000255399	turquoise
ENSG00000108001	turquoise
ENSG00000140526	turquoise
ENSG00000141577	turquoise
ENSG00000154217	turquoise
ENSG00000077092	turquoise
ENSG00000253811	turquoise
ENSG00000143390	turquoise
ENSG00000122970	turquoise
ENSG00000260597	turquoise
ENSG00000058272	turquoise
ENSG00000170745	turquoise
ENSG00000260922	turquoise
ENSG00000129993	turquoise
ENSG00000058866	turquoise
ENSG00000180628	turquoise
ENSG00000148516	turquoise
ENSG00000099904	turquoise
ENSG00000118292	turquoise
ENSG00000169641	turquoise
ENSG00000130940	turquoise
ENSG00000088756	turquoise
ENSG00000199161	turquoise
ENSG00000144935	turquoise
ENSG00000112640	turquoise
ENSG00000117013	turquoise
ENSG00000265972	turquoise
ENSG00000199005	turquoise
ENSG00000100354	turquoise
ENSG00000266074	turquoise
ENSG00000153208	turquoise
ENSG00000175544	turquoise
ENSG00000207993	turquoise
ENSG00000173376	turquoise
ENSG00000145555	turquoise
ENSG00000088881	turquoise
ENSG00000010322	turquoise
ENSG00000258861	turquoise
ENSG00000198561	turquoise
ENSG00000174501	turquoise
ENSG00000183273	turquoise
ENSG00000233985	turquoise
ENSG00000248309	turquoise
ENSG00000256287	turquoise
ENSG00000059758	turquoise
ENSG00000184489	turquoise
ENSG00000144815	turquoise
ENSG00000253406	turquoise
ENSG00000229056	turquoise
ENSG00000126001	turquoise
ENSG00000107882	turquoise
ENSG00000068078	turquoise
ENSG00000140873	turquoise
ENSG00000121075	turquoise
ENSG00000196123	turquoise
ENSG00000228108	turquoise
ENSG00000136237	turquoise
ENSG00000132622	turquoise
ENSG00000127603	turquoise
ENSG00000127946	turquoise
ENSG00000182871	turquoise
ENSG00000279814	turquoise
ENSG00000253910	turquoise
ENSG00000010319	turquoise
ENSG00000181790	turquoise
ENSG00000119681	turquoise
ENSG00000204301	turquoise
ENSG00000075234	turquoise
ENSG00000132718	turquoise
ENSG00000235387	turquoise
ENSG00000135740	turquoise
ENSG00000065054	turquoise
ENSG00000155657	turquoise
ENSG00000135503	turquoise
ENSG00000067445	turquoise
ENSG00000279948	turquoise
ENSG00000130755	turquoise
ENSG00000151468	turquoise
ENSG00000196159	turquoise
ENSG00000166068	turquoise
ENSG00000214108	turquoise
ENSG00000283279	turquoise
ENSG00000011275	turquoise
ENSG00000213445	turquoise
ENSG00000072736	turquoise
ENSG00000129946	turquoise
ENSG00000248730	turquoise
ENSG00000273584	turquoise
ENSG00000101670	turquoise
ENSG00000287299	turquoise
ENSG00000213252	turquoise
ENSG00000204397	turquoise
ENSG00000067191	turquoise
ENSG00000053438	turquoise
ENSG00000120279	turquoise
ENSG00000139083	turquoise
ENSG00000202191	turquoise
ENSG00000118965	turquoise
ENSG00000152760	turquoise
ENSG00000204131	turquoise
ENSG00000226239	turquoise
ENSG00000231889	turquoise
ENSG00000169783	turquoise
ENSG00000143442	turquoise
ENSG00000183688	turquoise
ENSG00000108387	turquoise
ENSG00000117266	turquoise
ENSG00000281969	turquoise
ENSG00000151835	turquoise
ENSG00000288107	turquoise
ENSG00000129465	turquoise
ENSG00000117834	turquoise
ENSG00000126216	turquoise
ENSG00000115896	turquoise
ENSG00000157036	turquoise
ENSG00000082512	turquoise
ENSG00000197283	turquoise
ENSG00000256546	turquoise
ENSG00000162946	turquoise
ENSG00000249669	turquoise
ENSG00000237234	turquoise
ENSG00000197256	turquoise
ENSG00000167874	turquoise
ENSG00000087303	turquoise
ENSG00000288050	turquoise
ENSG00000205403	turquoise
ENSG00000138443	turquoise
ENSG00000199390	turquoise
ENSG00000076928	turquoise
ENSG00000134452	turquoise
ENSG00000133574	turquoise
ENSG00000174099	turquoise
ENSG00000100968	turquoise
ENSG00000175170	turquoise
ENSG00000100403	turquoise
ENSG00000142599	turquoise
ENSG00000185379	turquoise
ENSG00000207978	turquoise
ENSG00000112320	turquoise
ENSG00000162104	turquoise
ENSG00000153707	turquoise
ENSG00000136574	turquoise
ENSG00000134533	turquoise
ENSG00000070371	turquoise
ENSG00000133612	turquoise
ENSG00000101096	turquoise
ENSG00000108175	turquoise
ENSG00000228672	turquoise
ENSG00000276293	turquoise
ENSG00000039523	turquoise
ENSG00000254481	turquoise
ENSG00000180182	turquoise
ENSG00000178585	turquoise
ENSG00000144642	turquoise
ENSG00000236393	turquoise
ENSG00000224383	turquoise
ENSG00000139679	turquoise
ENSG00000198435	turquoise
ENSG00000204843	turquoise
ENSG00000242498	turquoise
ENSG00000184584	turquoise
ENSG00000174749	turquoise
ENSG00000186001	turquoise
ENSG00000153560	turquoise
ENSG00000183908	turquoise
ENSG00000141569	turquoise
ENSG00000174514	turquoise
ENSG00000110693	turquoise
ENSG00000128641	turquoise
ENSG00000158195	turquoise
ENSG00000102606	turquoise
ENSG00000226252	turquoise
ENSG00000138698	turquoise
ENSG00000258168	turquoise
ENSG00000230749	turquoise
ENSG00000179855	turquoise
ENSG00000196557	turquoise
ENSG00000106560	turquoise
ENSG00000090565	turquoise
ENSG00000162687	turquoise
ENSG00000197892	turquoise
ENSG00000163513	turquoise
ENSG00000220785	turquoise
ENSG00000079308	turquoise
ENSG00000162341	turquoise
ENSG00000087157	turquoise
ENSG00000283199	turquoise
ENSG00000253731	turquoise
ENSG00000065057	turquoise
ENSG00000229989	turquoise
ENSG00000261655	turquoise
ENSG00000038295	turquoise
ENSG00000171303	turquoise
ENSG00000119227	turquoise
ENSG00000170464	turquoise
ENSG00000138738	turquoise
ENSG00000198353	turquoise
ENSG00000137273	turquoise
ENSG00000138386	turquoise
ENSG00000135976	turquoise
ENSG00000153956	turquoise
ENSG00000234456	turquoise
ENSG00000032219	turquoise
ENSG00000213654	turquoise
ENSG00000089486	turquoise
ENSG00000257178	turquoise
ENSG00000173821	turquoise
ENSG00000197757	turquoise
ENSG00000162571	turquoise
ENSG00000186665	turquoise
ENSG00000107614	turquoise
ENSG00000169439	turquoise
ENSG00000198553	turquoise
ENSG00000131634	turquoise
ENSG00000256540	turquoise
ENSG00000243766	turquoise
ENSG00000170537	turquoise
ENSG00000105339	turquoise
ENSG00000166813	turquoise
ENSG00000229751	turquoise
ENSG00000102230	turquoise
ENSG00000221970	turquoise
ENSG00000201700	turquoise
ENSG00000275734	turquoise
ENSG00000120693	turquoise
ENSG00000161298	turquoise
ENSG00000062524	turquoise
ENSG00000166130	turquoise
ENSG00000250280	turquoise
ENSG00000136717	turquoise
ENSG00000100422	turquoise
ENSG00000141905	turquoise
ENSG00000136193	turquoise
ENSG00000187601	turquoise
ENSG00000177613	turquoise
ENSG00000124785	turquoise
ENSG00000176715	turquoise
ENSG00000234982	turquoise
ENSG00000151413	turquoise
ENSG00000167552	turquoise
ENSG00000127920	turquoise
ENSG00000177732	turquoise
ENSG00000130173	turquoise
ENSG00000104903	turquoise
ENSG00000124571	turquoise
ENSG00000159640	turquoise
ENSG00000224286	turquoise
ENSG00000105974	turquoise
ENSG00000101695	turquoise
ENSG00000130988	turquoise
ENSG00000173421	turquoise
ENSG00000286071	turquoise
ENSG00000232499	turquoise
ENSG00000181031	turquoise
ENSG00000103449	turquoise
ENSG00000216099	turquoise
ENSG00000187609	turquoise
ENSG00000025434	turquoise
ENSG00000185909	turquoise
ENSG00000179364	turquoise
ENSG00000097007	turquoise
ENSG00000287081	turquoise
ENSG00000110171	turquoise
ENSG00000122545	turquoise
ENSG00000006638	turquoise
ENSG00000247809	turquoise
ENSG00000145349	turquoise
ENSG00000147162	turquoise
ENSG00000133243	turquoise
ENSG00000232392	turquoise
ENSG00000077380	turquoise
ENSG00000171316	turquoise
ENSG00000089916	turquoise
ENSG00000134013	turquoise
ENSG00000148384	turquoise
ENSG00000198722	turquoise
ENSG00000131697	turquoise
ENSG00000135870	turquoise
ENSG00000246596	turquoise
ENSG00000173894	turquoise
ENSG00000160447	turquoise
ENSG00000113140	turquoise
ENSG00000087077	turquoise
ENSG00000237887	turquoise
ENSG00000186260	turquoise
ENSG00000287932	turquoise
ENSG00000254177	turquoise
ENSG00000184465	turquoise
ENSG00000146477	turquoise
ENSG00000183077	turquoise
ENSG00000253368	turquoise
ENSG00000092445	turquoise
ENSG00000175309	turquoise
ENSG00000138795	turquoise
ENSG00000245685	turquoise
ENSG00000188676	turquoise
ENSG00000264472	turquoise
ENSG00000280219	turquoise
ENSG00000100065	turquoise
ENSG00000168676	turquoise
ENSG00000128245	turquoise
ENSG00000261235	turquoise
ENSG00000156650	turquoise
ENSG00000272498	turquoise
ENSG00000162738	turquoise
ENSG00000169946	turquoise
ENSG00000264705	turquoise
ENSG00000151689	turquoise
ENSG00000006125	turquoise
ENSG00000253485	turquoise
ENSG00000134262	turquoise
ENSG00000272529	turquoise
ENSG00000286742	turquoise
ENSG00000175718	turquoise
ENSG00000171206	turquoise
ENSG00000110799	turquoise
ENSG00000126107	turquoise
ENSG00000162430	turquoise
ENSG00000182179	turquoise
ENSG00000012232	brown
ENSG00000233110	turquoise
ENSG00000144596	turquoise
ENSG00000221525	turquoise
ENSG00000158163	turquoise
ENSG00000140262	turquoise
ENSG00000101190	turquoise
ENSG00000164808	turquoise
ENSG00000128872	turquoise
ENSG00000219642	turquoise
ENSG00000280206	turquoise
ENSG00000101298	turquoise
ENSG00000111801	turquoise
ENSG00000168306	turquoise
ENSG00000203883	turquoise
ENSG00000263155	turquoise
ENSG00000047230	turquoise
ENSG00000181450	turquoise
ENSG00000280106	turquoise
ENSG00000134453	turquoise
ENSG00000176903	turquoise
ENSG00000139289	turquoise
ENSG00000237036	turquoise
ENSG00000187123	turquoise
ENSG00000068001	turquoise
ENSG00000170085	turquoise
ENSG00000269189	turquoise
ENSG00000131409	turquoise
ENSG00000157510	turquoise
ENSG00000183401	turquoise
ENSG00000152804	turquoise
ENSG00000141542	turquoise
ENSG00000173166	turquoise
ENSG00000028137	turquoise
ENSG00000162881	turquoise
ENSG00000122515	turquoise
ENSG00000254932	turquoise
ENSG00000139266	turquoise
ENSG00000178802	turquoise
ENSG00000115461	turquoise
ENSG00000223768	turquoise
ENSG00000238164	turquoise
ENSG00000169891	brown
ENSG00000234358	turquoise
ENSG00000115368	turquoise
ENSG00000156966	brown
ENSG00000113580	turquoise
ENSG00000136111	turquoise
ENSG00000174004	turquoise
ENSG00000224821	turquoise
ENSG00000256721	turquoise
ENSG00000178033	turquoise
ENSG00000179144	turquoise
ENSG00000161551	turquoise
ENSG00000235448	turquoise
ENSG00000250658	turquoise
ENSG00000160539	brown
ENSG00000087116	turquoise
ENSG00000249035	turquoise
ENSG00000062598	turquoise
ENSG00000142188	turquoise
ENSG00000279319	turquoise
ENSG00000224086	turquoise
ENSG00000104324	turquoise
ENSG00000238086	turquoise
ENSG00000265717	turquoise
ENSG00000141576	turquoise
ENSG00000050628	brown
ENSG00000254060	turquoise
ENSG00000006740	turquoise
ENSG00000235279	turquoise
ENSG00000226711	turquoise
ENSG00000256499	turquoise
ENSG00000272983	turquoise
ENSG00000233729	turquoise
ENSG00000167081	turquoise
ENSG00000175198	turquoise
ENSG00000121297	turquoise
ENSG00000203808	turquoise
ENSG00000136854	turquoise
ENSG00000279217	brown
ENSG00000200089	turquoise
ENSG00000189159	brown
ENSG00000223516	turquoise
ENSG00000115904	turquoise
ENSG00000258548	turquoise
ENSG00000278909	turquoise
ENSG00000167291	turquoise
ENSG00000147180	turquoise
ENSG00000215208	turquoise
ENSG00000197852	turquoise
ENSG00000166831	turquoise
ENSG00000120899	brown
ENSG00000286550	turquoise
ENSG00000088876	turquoise
ENSG00000100347	turquoise
ENSG00000160208	turquoise
ENSG00000076356	turquoise
ENSG00000137878	turquoise
ENSG00000132031	turquoise
ENSG00000179314	turquoise
ENSG00000141040	turquoise
ENSG00000159335	turquoise
ENSG00000183018	turquoise
ENSG00000241158	turquoise
ENSG00000125170	turquoise
ENSG00000254221	turquoise
ENSG00000113838	turquoise
ENSG00000172878	turquoise
ENSG00000120658	turquoise
ENSG00000175931	turquoise
ENSG00000110092	turquoise
ENSG00000214300	turquoise
ENSG00000253537	turquoise
ENSG00000134531	turquoise
ENSG00000113758	turquoise
ENSG00000124177	turquoise
ENSG00000213390	turquoise
ENSG00000201899	turquoise
ENSG00000091436	turquoise
ENSG00000154309	turquoise
ENSG00000229656	brown
ENSG00000177469	turquoise
ENSG00000188315	turquoise
ENSG00000105722	turquoise
ENSG00000115232	turquoise
ENSG00000121380	turquoise
ENSG00000235272	turquoise
ENSG00000238018	turquoise
ENSG00000145287	brown
ENSG00000286715	turquoise
ENSG00000099282	turquoise
ENSG00000180071	brown
ENSG00000139641	turquoise
ENSG00000163617	turquoise
ENSG00000122507	turquoise
ENSG00000182168	turquoise
ENSG00000267284	turquoise
ENSG00000106125	turquoise
ENSG00000213071	turquoise
ENSG00000139625	turquoise
ENSG00000250620	turquoise
ENSG00000164038	turquoise
ENSG00000183337	turquoise
ENSG00000139278	brown
ENSG00000043591	turquoise
ENSG00000267325	turquoise
ENSG00000226520	turquoise
ENSG00000259129	turquoise
ENSG00000168785	turquoise
ENSG00000218823	turquoise
ENSG00000246705	turquoise
ENSG00000170037	turquoise
ENSG00000158292	turquoise
ENSG00000142864	turquoise
ENSG00000154188	turquoise
ENSG00000180354	turquoise
ENSG00000267002	turquoise
ENSG00000088832	turquoise
ENSG00000179761	brown
ENSG00000207743	turquoise
ENSG00000120158	turquoise
ENSG00000226197	turquoise
ENSG00000053918	turquoise
ENSG00000116815	turquoise
ENSG00000151617	turquoise
ENSG00000138092	turquoise
ENSG00000113231	turquoise
ENSG00000250510	turquoise
ENSG00000237529	turquoise
ENSG00000167984	turquoise
ENSG00000088305	turquoise
ENSG00000179097	turquoise
ENSG00000183963	turquoise
ENSG00000004777	turquoise
ENSG00000136274	turquoise
ENSG00000173578	brown
ENSG00000130813	turquoise
ENSG00000088280	brown
ENSG00000274964	turquoise
ENSG00000285701	turquoise
ENSG00000184261	brown
ENSG00000271270	turquoise
ENSG00000202071	turquoise
ENSG00000254245	turquoise
ENSG00000243943	turquoise
ENSG00000124191	turquoise
ENSG00000105088	turquoise
ENSG00000198682	turquoise
ENSG00000250461	turquoise
ENSG00000006451	turquoise
ENSG00000267313	turquoise
ENSG00000147044	turquoise
ENSG00000253790	turquoise
ENSG00000088930	turquoise
ENSG00000285748	turquoise
ENSG00000186063	turquoise
ENSG00000175130	turquoise
ENSG00000267169	turquoise
ENSG00000168807	turquoise
ENSG00000278275	turquoise
ENSG00000235033	turquoise
ENSG00000250397	turquoise
ENSG00000167641	turquoise
ENSG00000101224	turquoise
ENSG00000259881	turquoise
ENSG00000104129	turquoise
ENSG00000185800	turquoise
ENSG00000279996	turquoise
ENSG00000170412	turquoise
ENSG00000164116	turquoise
ENSG00000224982	turquoise
ENSG00000203647	turquoise
ENSG00000182253	turquoise
ENSG00000171467	turquoise
ENSG00000251273	turquoise
ENSG00000072952	turquoise
ENSG00000073910	turquoise
ENSG00000207754	turquoise
ENSG00000118407	turquoise
ENSG00000215068	turquoise
ENSG00000105695	brown
ENSG00000072062	turquoise
ENSG00000165816	turquoise
ENSG00000248647	turquoise
ENSG00000000003	turquoise
ENSG00000186532	turquoise
ENSG00000183010	brown
ENSG00000173065	turquoise
ENSG00000072958	turquoise
ENSG00000201036	turquoise
ENSG00000165757	turquoise
ENSG00000140563	turquoise
ENSG00000242419	turquoise
ENSG00000274297	turquoise
ENSG00000198700	turquoise
ENSG00000269086	turquoise
ENSG00000177098	turquoise
ENSG00000124615	turquoise
ENSG00000201500	turquoise
ENSG00000148737	brown
ENSG00000264236	turquoise
ENSG00000272374	turquoise
ENSG00000115694	turquoise
ENSG00000276365	turquoise
ENSG00000135272	turquoise
ENSG00000117174	turquoise
ENSG00000114790	turquoise
ENSG00000215883	turquoise
ENSG00000231132	turquoise
ENSG00000205414	turquoise
ENSG00000214357	turquoise
ENSG00000119402	turquoise
ENSG00000038427	turquoise
ENSG00000119862	turquoise
ENSG00000147394	turquoise
ENSG00000247746	turquoise
ENSG00000123143	turquoise
ENSG00000028310	turquoise
ENSG00000128203	brown
ENSG00000287920	turquoise
ENSG00000080947	turquoise
ENSG00000170734	turquoise
ENSG00000197291	turquoise
ENSG00000122863	turquoise
ENSG00000119397	turquoise
ENSG00000102057	turquoise
ENSG00000176953	turquoise
ENSG00000226249	turquoise
ENSG00000282826	turquoise
ENSG00000267280	turquoise
ENSG00000035403	turquoise
ENSG00000196526	brown
ENSG00000172955	turquoise
ENSG00000196381	turquoise
ENSG00000071051	turquoise
ENSG00000170653	turquoise
ENSG00000147421	turquoise
ENSG00000285555	turquoise
ENSG00000006468	turquoise
ENSG00000135919	brown
ENSG00000054282	turquoise
ENSG00000155636	turquoise
ENSG00000082068	turquoise
ENSG00000106804	turquoise
ENSG00000152443	turquoise
ENSG00000223409	turquoise
ENSG00000116106	turquoise
ENSG00000130598	brown
ENSG00000121858	brown
ENSG00000235902	turquoise
ENSG00000103042	turquoise
ENSG00000172731	turquoise
ENSG00000227811	turquoise
ENSG00000276765	turquoise
ENSG00000179776	turquoise
ENSG00000082014	turquoise
ENSG00000161835	turquoise
ENSG00000086570	brown
ENSG00000107731	turquoise
ENSG00000117519	turquoise
ENSG00000101639	turquoise
ENSG00000118094	turquoise
ENSG00000102359	turquoise
ENSG00000207587	turquoise
ENSG00000115020	turquoise
ENSG00000108511	turquoise
ENSG00000129250	turquoise
ENSG00000163686	turquoise
ENSG00000147471	turquoise
ENSG00000196345	turquoise
ENSG00000128536	turquoise
ENSG00000147140	turquoise
ENSG00000132600	turquoise
ENSG00000149043	brown
ENSG00000188976	turquoise
ENSG00000116127	turquoise
ENSG00000185269	brown
ENSG00000134884	turquoise
ENSG00000287481	turquoise
ENSG00000115414	brown
ENSG00000204380	turquoise
ENSG00000234261	brown
ENSG00000204859	turquoise
ENSG00000160310	turquoise
ENSG00000207742	turquoise
ENSG00000100385	brown
ENSG00000239552	turquoise
ENSG00000234409	turquoise
ENSG00000287454	turquoise
ENSG00000287532	turquoise
ENSG00000280365	turquoise
ENSG00000012124	brown
ENSG00000085733	turquoise
ENSG00000226149	turquoise
ENSG00000174705	brown
ENSG00000138080	turquoise
ENSG00000177464	turquoise
ENSG00000028528	turquoise
ENSG00000269190	turquoise
ENSG00000157191	turquoise
ENSG00000198626	turquoise
ENSG00000253939	turquoise
ENSG00000197779	turquoise
ENSG00000279110	turquoise
ENSG00000182534	brown
ENSG00000122008	turquoise
ENSG00000285287	brown
ENSG00000118263	turquoise
ENSG00000198585	turquoise
ENSG00000099290	turquoise
ENSG00000279237	turquoise
ENSG00000207646	turquoise
ENSG00000123384	turquoise
ENSG00000102870	turquoise
ENSG00000126895	turquoise
ENSG00000285719	turquoise
ENSG00000258498	turquoise
ENSG00000233718	brown
ENSG00000164007	brown
ENSG00000136156	brown
ENSG00000230597	turquoise
ENSG00000080561	turquoise
ENSG00000159917	turquoise
ENSG00000104936	turquoise
ENSG00000287281	turquoise
ENSG00000281903	brown
ENSG00000202560	turquoise
ENSG00000197226	turquoise
ENSG00000263017	turquoise
ENSG00000286939	turquoise
ENSG00000076344	turquoise
ENSG00000260439	turquoise
ENSG00000083093	turquoise
ENSG00000102226	turquoise
ENSG00000211584	turquoise
ENSG00000073712	turquoise
ENSG00000163069	turquoise
ENSG00000168772	turquoise
ENSG00000248973	turquoise
ENSG00000251474	turquoise
ENSG00000146070	brown
ENSG00000121210	turquoise
ENSG00000134245	turquoise
ENSG00000267137	turquoise
ENSG00000276115	turquoise
ENSG00000139323	turquoise
ENSG00000285595	turquoise
ENSG00000286951	turquoise
ENSG00000156535	turquoise
ENSG00000196167	turquoise
ENSG00000153721	turquoise
ENSG00000231010	turquoise
ENSG00000019549	turquoise
ENSG00000213659	turquoise
ENSG00000183734	brown
ENSG00000260530	turquoise
ENSG00000260761	turquoise
ENSG00000183801	turquoise
ENSG00000187762	turquoise
ENSG00000138741	turquoise
ENSG00000196422	turquoise
ENSG00000258399	turquoise
ENSG00000134802	brown
ENSG00000188290	turquoise
ENSG00000162437	turquoise
ENSG00000205763	turquoise
ENSG00000136319	turquoise
ENSG00000287306	turquoise
ENSG00000250042	turquoise
ENSG00000221036	turquoise
ENSG00000267136	turquoise
ENSG00000104332	brown
ENSG00000185722	turquoise
ENSG00000128284	turquoise
ENSG00000213891	turquoise
ENSG00000237070	turquoise
ENSG00000124766	brown
ENSG00000256694	turquoise
ENSG00000283588	turquoise
ENSG00000224367	turquoise
ENSG00000131759	turquoise
ENSG00000251254	turquoise
ENSG00000169855	turquoise
ENSG00000008056	turquoise
ENSG00000228625	turquoise
ENSG00000122035	turquoise
ENSG00000072134	turquoise
ENSG00000119715	turquoise
ENSG00000172578	turquoise
ENSG00000232807	turquoise
ENSG00000066427	turquoise
ENSG00000033867	brown
ENSG00000200608	turquoise
ENSG00000260139	turquoise
ENSG00000183535	turquoise
ENSG00000151388	turquoise
ENSG00000247199	turquoise
ENSG00000146374	turquoise
ENSG00000104660	turquoise
ENSG00000129521	brown
ENSG00000139636	turquoise
ENSG00000083642	turquoise
ENSG00000212384	turquoise
ENSG00000246339	brown
ENSG00000005073	turquoise
ENSG00000232677	turquoise
ENSG00000286020	turquoise
ENSG00000150510	turquoise
ENSG00000010803	turquoise
ENSG00000287382	turquoise
ENSG00000260630	turquoise
ENSG00000143669	turquoise
ENSG00000213963	turquoise
ENSG00000108679	brown
ENSG00000213075	turquoise
ENSG00000276141	turquoise
ENSG00000188984	brown
ENSG00000258134	turquoise
ENSG00000213719	turquoise
ENSG00000258521	turquoise
ENSG00000244226	turquoise
ENSG00000087206	turquoise
ENSG00000071282	turquoise
ENSG00000221963	brown
ENSG00000100593	brown
ENSG00000259290	turquoise
ENSG00000231177	turquoise
ENSG00000199020	turquoise
ENSG00000105854	turquoise
ENSG00000064607	turquoise
ENSG00000287656	turquoise
ENSG00000049130	turquoise
ENSG00000124570	turquoise
ENSG00000108381	turquoise
ENSG00000109814	brown
ENSG00000125753	brown
ENSG00000164929	turquoise
ENSG00000114331	turquoise
ENSG00000134780	turquoise
ENSG00000130649	turquoise
ENSG00000111452	turquoise
ENSG00000237328	turquoise
ENSG00000108641	turquoise
ENSG00000221978	turquoise
ENSG00000255471	turquoise
ENSG00000061337	turquoise
ENSG00000139549	turquoise
ENSG00000160216	turquoise
ENSG00000226017	turquoise
ENSG00000073417	turquoise
ENSG00000105662	turquoise
ENSG00000173482	turquoise
ENSG00000211448	brown
ENSG00000156049	turquoise
ENSG00000123453	turquoise
ENSG00000125124	turquoise
ENSG00000104957	turquoise
ENSG00000132357	turquoise
ENSG00000120327	turquoise
ENSG00000179909	turquoise
ENSG00000164692	turquoise
ENSG00000154342	turquoise
ENSG00000280339	turquoise
ENSG00000278434	turquoise
ENSG00000168917	turquoise
ENSG00000104728	turquoise
ENSG00000130714	turquoise
ENSG00000124313	turquoise
ENSG00000013588	brown
ENSG00000134748	turquoise
ENSG00000185442	brown
ENSG00000116128	turquoise
ENSG00000125630	turquoise
ENSG00000183807	turquoise
ENSG00000101361	turquoise
ENSG00000207827	turquoise
ENSG00000279369	turquoise
ENSG00000286289	brown
ENSG00000184005	turquoise
ENSG00000285095	turquoise
ENSG00000207761	turquoise
ENSG00000170903	turquoise
ENSG00000109436	turquoise
ENSG00000267082	turquoise
ENSG00000105401	turquoise
ENSG00000106344	turquoise
ENSG00000263069	turquoise
ENSG00000281974	turquoise
ENSG00000140807	turquoise
ENSG00000226029	turquoise
ENSG00000139797	turquoise
ENSG00000278231	turquoise
ENSG00000120645	turquoise
ENSG00000131471	turquoise
ENSG00000171056	turquoise
ENSG00000253873	turquoise
ENSG00000207959	turquoise
ENSG00000138336	turquoise
ENSG00000233695	turquoise
ENSG00000183828	turquoise
ENSG00000154358	turquoise
ENSG00000126804	turquoise
ENSG00000153551	turquoise
ENSG00000219626	turquoise
ENSG00000212040	turquoise
ENSG00000245008	turquoise
ENSG00000245662	turquoise
ENSG00000137507	turquoise
ENSG00000163132	turquoise
ENSG00000121289	turquoise
ENSG00000103227	turquoise
ENSG00000119688	turquoise
ENSG00000128833	turquoise
ENSG00000166949	brown
ENSG00000232949	turquoise
ENSG00000256525	turquoise
ENSG00000259986	turquoise
ENSG00000146151	turquoise
ENSG00000240288	turquoise
ENSG00000107669	turquoise
ENSG00000111725	turquoise
ENSG00000239926	turquoise
ENSG00000206557	brown
ENSG00000109339	turquoise
ENSG00000166292	turquoise
ENSG00000267702	turquoise
ENSG00000042832	turquoise
ENSG00000287543	turquoise
ENSG00000115138	brown
ENSG00000227681	turquoise
ENSG00000186652	brown
ENSG00000177675	turquoise
ENSG00000128973	turquoise
ENSG00000182841	turquoise
ENSG00000112079	turquoise
ENSG00000140948	turquoise
ENSG00000115239	turquoise
ENSG00000170873	turquoise
ENSG00000272636	turquoise
ENSG00000260244	turquoise
ENSG00000112584	turquoise
ENSG00000099260	turquoise
ENSG00000198982	turquoise
ENSG00000249413	turquoise
ENSG00000265443	turquoise
ENSG00000187079	brown
ENSG00000233685	turquoise
ENSG00000124772	turquoise
ENSG00000030304	turquoise
ENSG00000175602	turquoise
ENSG00000150630	turquoise
ENSG00000167100	turquoise
ENSG00000010278	brown
ENSG00000161647	turquoise
ENSG00000148606	turquoise
ENSG00000064547	brown
ENSG00000140326	turquoise
ENSG00000129028	turquoise
ENSG00000120324	turquoise
ENSG00000128596	turquoise
ENSG00000137267	brown
ENSG00000260259	turquoise
ENSG00000113319	brown
ENSG00000106100	turquoise
ENSG00000179941	turquoise
ENSG00000264596	turquoise
ENSG00000204116	turquoise
ENSG00000161649	turquoise
ENSG00000106624	turquoise
ENSG00000163701	brown
ENSG00000141258	turquoise
ENSG00000187147	turquoise
ENSG00000138735	turquoise
ENSG00000125968	turquoise
ENSG00000103855	brown
ENSG00000108821	turquoise
ENSG00000176273	turquoise
ENSG00000221017	turquoise
ENSG00000253767	turquoise
ENSG00000152684	turquoise
ENSG00000185344	turquoise
ENSG00000171700	turquoise
ENSG00000148357	brown
ENSG00000213139	turquoise
ENSG00000147526	turquoise
ENSG00000116455	turquoise
ENSG00000052795	turquoise
ENSG00000188807	turquoise
ENSG00000197386	turquoise
ENSG00000201710	turquoise
ENSG00000280042	turquoise
ENSG00000247708	turquoise
ENSG00000166619	turquoise
ENSG00000105717	brown
ENSG00000071991	turquoise
ENSG00000260029	turquoise
ENSG00000103061	turquoise
ENSG00000129197	turquoise
ENSG00000146950	turquoise
ENSG00000201839	turquoise
ENSG00000163815	turquoise
ENSG00000274712	turquoise
ENSG00000278318	turquoise
ENSG00000237892	turquoise
ENSG00000181409	turquoise
ENSG00000174951	turquoise
ENSG00000197646	brown
ENSG00000184113	turquoise
ENSG00000103351	turquoise
ENSG00000142748	turquoise
ENSG00000122643	turquoise
ENSG00000226632	turquoise
ENSG00000131899	turquoise
ENSG00000072832	turquoise
ENSG00000223850	brown
ENSG00000287255	turquoise
ENSG00000247626	turquoise
ENSG00000174938	turquoise
ENSG00000184083	turquoise
ENSG00000215256	turquoise
ENSG00000233251	turquoise
ENSG00000188706	brown
ENSG00000214359	turquoise
ENSG00000118922	turquoise
ENSG00000054965	turquoise
ENSG00000147133	turquoise
ENSG00000143147	turquoise
ENSG00000070404	brown
ENSG00000154874	turquoise
ENSG00000112137	turquoise
ENSG00000130508	turquoise
ENSG00000146858	turquoise
ENSG00000160953	turquoise
ENSG00000048707	turquoise
ENSG00000286214	turquoise
ENSG00000171772	turquoise
ENSG00000100523	turquoise
ENSG00000111859	turquoise
ENSG00000003509	turquoise
ENSG00000226599	turquoise
ENSG00000103066	turquoise
ENSG00000139651	turquoise
ENSG00000002016	turquoise
ENSG00000188778	turquoise
ENSG00000234675	turquoise
ENSG00000153822	brown
ENSG00000241169	turquoise
ENSG00000279591	turquoise
ENSG00000272382	turquoise
ENSG00000179240	turquoise
ENSG00000221955	brown
ENSG00000198169	turquoise
ENSG00000132821	brown
ENSG00000108773	turquoise
ENSG00000120093	turquoise
ENSG00000109670	turquoise
ENSG00000235268	turquoise
ENSG00000137501	turquoise
ENSG00000140398	turquoise
ENSG00000173137	turquoise
ENSG00000197050	turquoise
ENSG00000151687	turquoise
ENSG00000087589	turquoise
ENSG00000075275	brown
ENSG00000169862	brown
ENSG00000074590	brown
ENSG00000164197	turquoise
ENSG00000180806	turquoise
ENSG00000105397	turquoise
ENSG00000153896	turquoise
ENSG00000201950	turquoise
ENSG00000109684	brown
ENSG00000182771	turquoise
ENSG00000225345	brown
ENSG00000057704	turquoise
ENSG00000259363	turquoise
ENSG00000168394	brown
ENSG00000138303	turquoise
ENSG00000156853	turquoise
ENSG00000264630	turquoise
ENSG00000224895	turquoise
ENSG00000225703	turquoise
ENSG00000160050	turquoise
ENSG00000231395	turquoise
ENSG00000165733	turquoise
ENSG00000155893	turquoise
ENSG00000205866	turquoise
ENSG00000185946	turquoise
ENSG00000247679	turquoise
ENSG00000142102	turquoise
ENSG00000269997	turquoise
ENSG00000138411	turquoise
ENSG00000109929	turquoise
ENSG00000134597	turquoise
ENSG00000242290	turquoise
ENSG00000184838	turquoise
ENSG00000229671	turquoise
ENSG00000250462	turquoise
ENSG00000088970	turquoise
ENSG00000102010	turquoise
ENSG00000266014	turquoise
ENSG00000085871	turquoise
ENSG00000266934	turquoise
ENSG00000183955	turquoise
ENSG00000170322	turquoise
ENSG00000081923	turquoise
ENSG00000280200	turquoise
ENSG00000131747	blue
ENSG00000197905	turquoise
ENSG00000213057	turquoise
ENSG00000164659	turquoise
ENSG00000124126	turquoise
ENSG00000236936	turquoise
ENSG00000156103	turquoise
ENSG00000074054	turquoise
ENSG00000202142	turquoise
ENSG00000101811	turquoise
ENSG00000188321	turquoise
ENSG00000253733	turquoise
ENSG00000173992	turquoise
ENSG00000142798	brown
ENSG00000126883	turquoise
ENSG00000243193	turquoise
ENSG00000283930	turquoise
ENSG00000149084	turquoise
ENSG00000125458	turquoise
ENSG00000188629	turquoise
ENSG00000216179	turquoise
ENSG00000139631	turquoise
ENSG00000204590	turquoise
ENSG00000196756	turquoise
ENSG00000074621	turquoise
ENSG00000225422	turquoise
ENSG00000122965	turquoise
ENSG00000287220	turquoise
ENSG00000133392	turquoise
ENSG00000178401	turquoise
ENSG00000171208	turquoise
ENSG00000100207	turquoise
ENSG00000224597	turquoise
ENSG00000187758	turquoise
ENSG00000275367	turquoise
ENSG00000228915	turquoise
ENSG00000168542	turquoise
ENSG00000147121	turquoise
ENSG00000182518	turquoise
ENSG00000253838	turquoise
ENSG00000148843	turquoise
ENSG00000156973	turquoise
ENSG00000111348	brown
ENSG00000125841	turquoise
ENSG00000287881	turquoise
ENSG00000283170	turquoise
ENSG00000203710	turquoise
ENSG00000102048	turquoise
ENSG00000081177	turquoise
ENSG00000225399	turquoise
ENSG00000151338	turquoise
ENSG00000246214	turquoise
ENSG00000262370	turquoise
ENSG00000144619	turquoise
ENSG00000117461	turquoise
ENSG00000150687	turquoise
ENSG00000099869	turquoise
ENSG00000077044	turquoise
ENSG00000259209	turquoise
ENSG00000267787	turquoise
ENSG00000224618	turquoise
ENSG00000207788	turquoise
ENSG00000126878	brown
ENSG00000136068	brown
ENSG00000247081	turquoise
ENSG00000183691	brown
ENSG00000181222	turquoise
ENSG00000235427	turquoise
ENSG00000162944	turquoise
ENSG00000273870	turquoise
ENSG00000110328	turquoise
ENSG00000143819	turquoise
ENSG00000172987	turquoise
ENSG00000280739	turquoise
ENSG00000200823	turquoise
ENSG00000048342	turquoise
ENSG00000197943	turquoise
ENSG00000198105	turquoise
ENSG00000137960	turquoise
ENSG00000144061	turquoise
ENSG00000218213	turquoise
ENSG00000262133	turquoise
ENSG00000234737	turquoise
ENSG00000286141	turquoise
ENSG00000287525	turquoise
ENSG00000137497	turquoise
ENSG00000149557	turquoise
ENSG00000064989	turquoise
ENSG00000259124	turquoise
ENSG00000100296	turquoise
ENSG00000267248	turquoise
ENSG00000284052	turquoise
ENSG00000106785	brown
ENSG00000130787	turquoise
ENSG00000126391	turquoise
ENSG00000182742	turquoise
ENSG00000231579	turquoise
ENSG00000125337	turquoise
ENSG00000100234	brown
ENSG00000179409	turquoise
ENSG00000160949	turquoise
ENSG00000258581	turquoise
ENSG00000163689	turquoise
ENSG00000168297	turquoise
ENSG00000251643	turquoise
ENSG00000254703	turquoise
ENSG00000226878	turquoise
ENSG00000177839	turquoise
ENSG00000213935	turquoise
ENSG00000111664	turquoise
ENSG00000166979	turquoise
ENSG00000120328	turquoise
ENSG00000163281	turquoise
ENSG00000010310	brown
ENSG00000205476	turquoise
ENSG00000253330	turquoise
ENSG00000235609	brown
ENSG00000279917	turquoise
ENSG00000080298	turquoise
ENSG00000160161	brown
ENSG00000213023	turquoise
ENSG00000126602	turquoise
ENSG00000133256	turquoise
ENSG00000080854	turquoise
ENSG00000125363	turquoise
ENSG00000162618	turquoise
ENSG00000283563	turquoise
ENSG00000165684	turquoise
ENSG00000230154	turquoise
ENSG00000237371	turquoise
ENSG00000169057	turquoise
ENSG00000121851	turquoise
ENSG00000237517	brown
ENSG00000079819	turquoise
ENSG00000161381	turquoise
ENSG00000164953	turquoise
ENSG00000183690	brown
ENSG00000265643	turquoise
ENSG00000140416	brown
ENSG00000122547	turquoise
ENSG00000121104	turquoise
ENSG00000137760	turquoise
ENSG00000198221	turquoise
ENSG00000276704	turquoise
ENSG00000115526	turquoise
ENSG00000249661	turquoise
ENSG00000011376	turquoise
ENSG00000225731	turquoise
ENSG00000170456	turquoise
ENSG00000232277	turquoise
ENSG00000259236	turquoise
ENSG00000180785	turquoise
ENSG00000076555	turquoise
ENSG00000149187	turquoise
ENSG00000124406	turquoise
ENSG00000179921	brown
ENSG00000182307	turquoise
ENSG00000170271	turquoise
ENSG00000118096	turquoise
ENSG00000049540	turquoise
ENSG00000136883	brown
ENSG00000144559	turquoise
ENSG00000226306	turquoise
ENSG00000089639	brown
ENSG00000251493	turquoise
ENSG00000196917	brown
ENSG00000185818	turquoise
ENSG00000287743	turquoise
ENSG00000285090	turquoise
ENSG00000273828	turquoise
ENSG00000286048	turquoise
ENSG00000142949	brown
ENSG00000107611	turquoise
ENSG00000134874	turquoise
ENSG00000156239	turquoise
ENSG00000239264	turquoise
ENSG00000170689	turquoise
ENSG00000165475	turquoise
ENSG00000180357	turquoise
ENSG00000172661	turquoise
ENSG00000110900	turquoise
ENSG00000253420	turquoise
ENSG00000249774	turquoise
ENSG00000164056	turquoise
ENSG00000163362	brown
ENSG00000105270	turquoise
ENSG00000112902	brown
ENSG00000089048	turquoise
ENSG00000165821	turquoise
ENSG00000199088	turquoise
ENSG00000054523	turquoise
ENSG00000250666	turquoise
ENSG00000286689	turquoise
ENSG00000117054	turquoise
ENSG00000248572	turquoise
ENSG00000227512	turquoise
ENSG00000137103	turquoise
ENSG00000162222	turquoise
ENSG00000109586	brown
ENSG00000254051	turquoise
ENSG00000207580	turquoise
ENSG00000183773	brown
ENSG00000197496	brown
ENSG00000255394	turquoise
ENSG00000287011	turquoise
ENSG00000141298	brown
ENSG00000147459	brown
ENSG00000278931	turquoise
ENSG00000267414	turquoise
ENSG00000273733	turquoise
ENSG00000066382	turquoise
ENSG00000163219	turquoise
ENSG00000151023	brown
ENSG00000189007	turquoise
ENSG00000007129	turquoise
ENSG00000172794	turquoise
ENSG00000143486	turquoise
ENSG00000037965	turquoise
ENSG00000100311	turquoise
ENSG00000237298	turquoise
ENSG00000286522	blue
ENSG00000227036	brown
ENSG00000137812	blue
ENSG00000148343	turquoise
ENSG00000105472	turquoise
ENSG00000229491	turquoise
ENSG00000232000	turquoise
ENSG00000148344	brown
ENSG00000102362	turquoise
ENSG00000176371	turquoise
ENSG00000127838	brown
ENSG00000264260	turquoise
ENSG00000156787	turquoise
ENSG00000100345	turquoise
ENSG00000160752	turquoise
ENSG00000166997	turquoise
ENSG00000264845	turquoise
ENSG00000073536	turquoise
ENSG00000119685	turquoise
ENSG00000167523	turquoise
ENSG00000199395	turquoise
ENSG00000074935	turquoise
ENSG00000262003	turquoise
ENSG00000101220	turquoise
ENSG00000165609	turquoise
ENSG00000133739	turquoise
ENSG00000100196	brown
ENSG00000042493	brown
ENSG00000003393	turquoise
ENSG00000214335	turquoise
ENSG00000254946	turquoise
ENSG00000199151	turquoise
ENSG00000159915	turquoise
ENSG00000241644	turquoise
ENSG00000263002	turquoise
ENSG00000087495	turquoise
ENSG00000158669	turquoise
ENSG00000226746	turquoise
ENSG00000227954	turquoise
ENSG00000160323	turquoise
ENSG00000199798	turquoise
ENSG00000177508	turquoise
ENSG00000102743	brown
ENSG00000165671	turquoise
ENSG00000185008	turquoise
ENSG00000196597	turquoise
ENSG00000172460	turquoise
ENSG00000230196	turquoise
ENSG00000156298	turquoise
ENSG00000123562	brown
ENSG00000135074	brown
ENSG00000283236	turquoise
ENSG00000281183	turquoise
ENSG00000248636	turquoise
ENSG00000145012	turquoise
ENSG00000130812	turquoise
ENSG00000157884	turquoise
ENSG00000267532	turquoise
ENSG00000115339	brown
ENSG00000163812	turquoise
ENSG00000258704	turquoise
ENSG00000142207	turquoise
ENSG00000254141	turquoise
ENSG00000163681	turquoise
ENSG00000208004	turquoise
ENSG00000184898	turquoise
ENSG00000213777	turquoise
ENSG00000249899	turquoise
ENSG00000135547	turquoise
ENSG00000106976	turquoise
ENSG00000104998	brown
ENSG00000112319	turquoise
ENSG00000117153	turquoise
ENSG00000275194	turquoise
ENSG00000175203	turquoise
ENSG00000066279	blue
ENSG00000130818	turquoise
ENSG00000207961	turquoise
ENSG00000185585	turquoise
ENSG00000270110	turquoise
ENSG00000017427	turquoise
ENSG00000105556	turquoise
ENSG00000240764	turquoise
ENSG00000165699	turquoise
ENSG00000197406	turquoise
ENSG00000201547	turquoise
ENSG00000198146	turquoise
ENSG00000166261	turquoise
ENSG00000010219	turquoise
ENSG00000065618	brown
ENSG00000136404	turquoise
ENSG00000178999	blue
ENSG00000189091	turquoise
ENSG00000134470	turquoise
ENSG00000152689	turquoise
ENSG00000240771	turquoise
ENSG00000156802	blue
ENSG00000013297	turquoise
ENSG00000072609	turquoise
ENSG00000271119	turquoise
ENSG00000183723	brown
ENSG00000149131	brown
ENSG00000171388	turquoise
ENSG00000171045	turquoise
ENSG00000137038	turquoise
ENSG00000266338	turquoise
ENSG00000178105	turquoise
ENSG00000162076	turquoise
ENSG00000132530	turquoise
ENSG00000279447	turquoise
ENSG00000196872	brown
ENSG00000179818	turquoise
ENSG00000164442	brown
ENSG00000227252	turquoise
ENSG00000167716	turquoise
ENSG00000273024	turquoise
ENSG00000276644	turquoise
ENSG00000183484	brown
ENSG00000251654	turquoise
ENSG00000122966	blue
ENSG00000260517	turquoise
ENSG00000232814	turquoise
ENSG00000213339	turquoise
ENSG00000227398	turquoise
ENSG00000075886	turquoise
ENSG00000231160	turquoise
ENSG00000104325	turquoise
ENSG00000185567	brown
ENSG00000117724	blue
ENSG00000168356	turquoise
ENSG00000163823	brown
ENSG00000084731	brown
ENSG00000182093	turquoise
ENSG00000177791	brown
ENSG00000236047	turquoise
ENSG00000136811	turquoise
ENSG00000223770	turquoise
ENSG00000211582	turquoise
ENSG00000135775	turquoise
ENSG00000270885	turquoise
ENSG00000145386	blue
ENSG00000249502	turquoise
ENSG00000280222	turquoise
ENSG00000279685	turquoise
ENSG00000137486	turquoise
ENSG00000123454	turquoise
ENSG00000263786	brown
ENSG00000141013	turquoise
ENSG00000235522	turquoise
ENSG00000222041	turquoise
ENSG00000261754	turquoise
ENSG00000259359	turquoise
ENSG00000185739	turquoise
ENSG00000242795	turquoise
ENSG00000206530	turquoise
ENSG00000004700	turquoise
ENSG00000254838	turquoise
ENSG00000170430	turquoise
ENSG00000168546	turquoise
ENSG00000259863	turquoise
ENSG00000171847	turquoise
ENSG00000085433	turquoise
ENSG00000154124	turquoise
ENSG00000266840	turquoise
ENSG00000003402	turquoise
ENSG00000267503	turquoise
ENSG00000238158	brown
ENSG00000198168	turquoise
ENSG00000267016	turquoise
ENSG00000169515	turquoise
ENSG00000109805	blue
ENSG00000168916	turquoise
ENSG00000286658	turquoise
ENSG00000133661	turquoise
ENSG00000207616	turquoise
ENSG00000213672	turquoise
ENSG00000106333	turquoise
ENSG00000261226	turquoise
ENSG00000279361	turquoise
ENSG00000135218	turquoise
ENSG00000145882	turquoise
ENSG00000164744	brown
ENSG00000167695	turquoise
ENSG00000113812	turquoise
ENSG00000227535	turquoise
ENSG00000259866	turquoise
ENSG00000038358	turquoise
ENSG00000090889	blue
ENSG00000100297	blue
ENSG00000154025	turquoise
ENSG00000014138	turquoise
ENSG00000104907	turquoise
ENSG00000060339	turquoise
ENSG00000123933	turquoise
ENSG00000273387	turquoise
ENSG00000188643	turquoise
ENSG00000165655	turquoise
ENSG00000173581	turquoise
ENSG00000099139	turquoise
ENSG00000232082	turquoise
ENSG00000276573	turquoise
ENSG00000186111	turquoise
ENSG00000168497	turquoise
ENSG00000250251	turquoise
ENSG00000116761	turquoise
ENSG00000174945	brown
ENSG00000108509	turquoise
ENSG00000204856	turquoise
ENSG00000247903	turquoise
ENSG00000119943	turquoise
ENSG00000103647	turquoise
ENSG00000272344	turquoise
ENSG00000205517	turquoise
ENSG00000205865	turquoise
ENSG00000279221	turquoise
ENSG00000162654	turquoise
ENSG00000228169	turquoise
ENSG00000047579	turquoise
ENSG00000228382	turquoise
ENSG00000214650	turquoise
ENSG00000066027	turquoise
ENSG00000287351	turquoise
ENSG00000106009	turquoise
ENSG00000112182	turquoise
ENSG00000233101	turquoise
ENSG00000159685	turquoise
ENSG00000154330	turquoise
ENSG00000049323	brown
ENSG00000270953	turquoise
ENSG00000161681	turquoise
ENSG00000164619	turquoise
ENSG00000279121	turquoise
ENSG00000152894	turquoise
ENSG00000273523	turquoise
ENSG00000109381	turquoise
ENSG00000279801	turquoise
ENSG00000189144	turquoise
ENSG00000001497	turquoise
ENSG00000181007	turquoise
ENSG00000205231	turquoise
ENSG00000248222	turquoise
ENSG00000008517	turquoise
ENSG00000225730	turquoise
ENSG00000287473	turquoise
ENSG00000125450	turquoise
ENSG00000139160	turquoise
ENSG00000118369	turquoise
ENSG00000180626	turquoise
ENSG00000166377	turquoise
ENSG00000136997	turquoise
ENSG00000262097	turquoise
ENSG00000204882	turquoise
ENSG00000162927	turquoise
ENSG00000131711	turquoise
ENSG00000004468	brown
ENSG00000092871	turquoise
ENSG00000227495	turquoise
ENSG00000135643	turquoise
ENSG00000165819	turquoise
ENSG00000267304	turquoise
ENSG00000151692	turquoise
ENSG00000260337	brown
ENSG00000095596	brown
ENSG00000078399	turquoise
ENSG00000235173	turquoise
ENSG00000139405	turquoise
ENSG00000262943	turquoise
ENSG00000200632	turquoise
ENSG00000155093	turquoise
ENSG00000060237	turquoise
ENSG00000164604	turquoise
ENSG00000187535	turquoise
ENSG00000169679	blue
ENSG00000257122	turquoise
ENSG00000287080	blue
ENSG00000249717	turquoise
ENSG00000270614	turquoise
ENSG00000286463	turquoise
ENSG00000246731	turquoise
ENSG00000175164	turquoise
ENSG00000242600	turquoise
ENSG00000068097	turquoise
ENSG00000232504	turquoise
ENSG00000152404	turquoise
ENSG00000137496	brown
ENSG00000131788	turquoise
ENSG00000263883	turquoise
ENSG00000125485	turquoise
ENSG00000104689	turquoise
ENSG00000267370	turquoise
ENSG00000088992	turquoise
ENSG00000254602	turquoise
ENSG00000268297	turquoise
ENSG00000239697	turquoise
ENSG00000197558	turquoise
ENSG00000173905	turquoise
ENSG00000128739	turquoise
ENSG00000180891	turquoise
ENSG00000271474	turquoise
ENSG00000161800	blue
ENSG00000233178	turquoise
ENSG00000122042	brown
ENSG00000201557	turquoise
ENSG00000142065	turquoise
ENSG00000287917	turquoise
ENSG00000067992	brown
ENSG00000158985	brown
ENSG00000225889	turquoise
ENSG00000177685	turquoise
ENSG00000276352	turquoise
ENSG00000134057	blue
ENSG00000176909	turquoise
ENSG00000220506	turquoise
ENSG00000102384	blue
ENSG00000285816	turquoise
ENSG00000064300	turquoise
ENSG00000245812	turquoise
ENSG00000174233	turquoise
ENSG00000102452	turquoise
ENSG00000269938	turquoise
ENSG00000287945	turquoise
ENSG00000275850	turquoise
ENSG00000287665	turquoise
ENSG00000148773	blue
ENSG00000274115	turquoise
ENSG00000168309	turquoise
ENSG00000130559	turquoise
ENSG00000170049	turquoise
ENSG00000122085	turquoise
ENSG00000224468	turquoise
ENSG00000251504	turquoise
ENSG00000214290	turquoise
ENSG00000278255	turquoise
ENSG00000181192	blue
ENSG00000283289	turquoise
ENSG00000185324	turquoise
ENSG00000272419	turquoise
ENSG00000161509	turquoise
ENSG00000168906	turquoise
ENSG00000154678	turquoise
ENSG00000235257	turquoise
ENSG00000108946	turquoise
ENSG00000187546	turquoise
ENSG00000172482	brown
ENSG00000101290	turquoise
ENSG00000280163	turquoise
ENSG00000278535	turquoise
ENSG00000231711	turquoise
ENSG00000203778	turquoise
ENSG00000110076	turquoise
ENSG00000069966	brown
ENSG00000152147	turquoise
ENSG00000246985	turquoise
ENSG00000103168	turquoise
ENSG00000117399	blue
ENSG00000185527	turquoise
ENSG00000131981	brown
ENSG00000137285	turquoise
ENSG00000149503	turquoise
ENSG00000170145	turquoise
ENSG00000077238	turquoise
ENSG00000140479	brown
ENSG00000182621	turquoise
ENSG00000149499	turquoise
ENSG00000078246	turquoise
ENSG00000177990	turquoise
ENSG00000255410	turquoise
ENSG00000196923	turquoise
ENSG00000236671	turquoise
ENSG00000124224	turquoise
ENSG00000276545	turquoise
ENSG00000137337	turquoise
ENSG00000051341	blue
ENSG00000134775	brown
ENSG00000231551	turquoise
ENSG00000181634	turquoise
ENSG00000058804	blue
ENSG00000205018	turquoise
ENSG00000221614	turquoise
ENSG00000112419	turquoise
ENSG00000187210	brown
ENSG00000204791	turquoise
ENSG00000119969	blue
ENSG00000166128	brown
ENSG00000078018	turquoise
ENSG00000287466	turquoise
ENSG00000121690	brown
ENSG00000117010	turquoise
ENSG00000240695	turquoise
ENSG00000175216	turquoise
ENSG00000204381	brown
ENSG00000196747	blue
ENSG00000198719	turquoise
ENSG00000198028	turquoise
ENSG00000136059	turquoise
ENSG00000272168	brown
ENSG00000168763	turquoise
ENSG00000160469	turquoise
ENSG00000196932	turquoise
ENSG00000206190	turquoise
ENSG00000164687	turquoise
ENSG00000088325	blue
ENSG00000259461	turquoise
ENSG00000198157	turquoise
ENSG00000135414	turquoise
ENSG00000113749	turquoise
ENSG00000187753	turquoise
ENSG00000228280	turquoise
ENSG00000196700	turquoise
ENSG00000066117	turquoise
ENSG00000277112	turquoise
ENSG00000233672	turquoise
ENSG00000204464	turquoise
ENSG00000113368	blue
ENSG00000184357	blue
ENSG00000112818	brown
ENSG00000167550	turquoise
ENSG00000234281	turquoise
ENSG00000143476	blue
ENSG00000197614	brown
ENSG00000171121	turquoise
ENSG00000180113	brown
ENSG00000213903	turquoise
ENSG00000230459	turquoise
ENSG00000236711	turquoise
ENSG00000265298	turquoise
ENSG00000135297	turquoise
ENSG00000112984	blue
ENSG00000159200	turquoise
ENSG00000267605	turquoise
ENSG00000183856	blue
ENSG00000184178	turquoise
ENSG00000280344	turquoise
ENSG00000132275	turquoise
ENSG00000244701	turquoise
ENSG00000199622	turquoise
ENSG00000141219	turquoise
ENSG00000113448	turquoise
ENSG00000242405	turquoise
ENSG00000125149	turquoise
ENSG00000142546	turquoise
ENSG00000138385	turquoise
ENSG00000145220	turquoise
ENSG00000227110	turquoise
ENSG00000138778	blue
ENSG00000143842	turquoise
ENSG00000007516	turquoise
ENSG00000176435	turquoise
ENSG00000270661	turquoise
ENSG00000275342	turquoise
ENSG00000125804	turquoise
ENSG00000261537	turquoise
ENSG00000259921	turquoise
ENSG00000177200	turquoise
ENSG00000164684	brown
ENSG00000083814	turquoise
ENSG00000126464	turquoise
ENSG00000235237	brown
ENSG00000158773	turquoise
ENSG00000142733	turquoise
ENSG00000153902	turquoise
ENSG00000277563	turquoise
ENSG00000155846	turquoise
ENSG00000067601	turquoise
ENSG00000230661	turquoise
ENSG00000091428	turquoise
ENSG00000125898	brown
ENSG00000261265	turquoise
ENSG00000090097	turquoise
ENSG00000155463	turquoise
ENSG00000264853	turquoise
ENSG00000140525	blue
ENSG00000227542	turquoise
ENSG00000111799	brown
ENSG00000114812	turquoise
ENSG00000259532	turquoise
ENSG00000243232	turquoise
ENSG00000283402	turquoise
ENSG00000248112	brown
ENSG00000104938	turquoise
ENSG00000228522	turquoise
ENSG00000248429	turquoise
ENSG00000124459	turquoise
ENSG00000136630	turquoise
ENSG00000235947	turquoise
ENSG00000269982	turquoise
ENSG00000244682	turquoise
ENSG00000148154	brown
ENSG00000124225	brown
ENSG00000168924	turquoise
ENSG00000183386	turquoise
ENSG00000115652	turquoise
ENSG00000103047	turquoise
ENSG00000186198	turquoise
ENSG00000033030	turquoise
ENSG00000156671	turquoise
ENSG00000062822	turquoise
ENSG00000204130	turquoise
ENSG00000258820	brown
ENSG00000164109	blue
ENSG00000270347	turquoise
ENSG00000165392	green
ENSG00000242020	turquoise
ENSG00000162882	turquoise
ENSG00000180304	turquoise
ENSG00000105707	turquoise
ENSG00000228548	turquoise
ENSG00000160013	turquoise
ENSG00000239823	turquoise
ENSG00000253771	turquoise
ENSG00000139055	brown
ENSG00000184451	turquoise
ENSG00000251666	turquoise
ENSG00000141858	turquoise
ENSG00000198556	turquoise
ENSG00000276337	turquoise
ENSG00000186466	turquoise
ENSG00000168427	brown
ENSG00000077235	turquoise
ENSG00000272078	turquoise
ENSG00000163050	turquoise
ENSG00000163431	turquoise
ENSG00000105227	turquoise
ENSG00000114346	blue
ENSG00000263857	turquoise
ENSG00000122481	turquoise
ENSG00000259125	turquoise
ENSG00000167840	turquoise
ENSG00000272304	turquoise
ENSG00000263586	turquoise
ENSG00000124780	turquoise
ENSG00000234664	turquoise
ENSG00000099250	turquoise
ENSG00000266533	turquoise
ENSG00000162521	turquoise
ENSG00000110811	turquoise
ENSG00000186470	turquoise
ENSG00000073008	brown
ENSG00000204305	turquoise
ENSG00000186575	turquoise
ENSG00000241990	turquoise
ENSG00000164171	turquoise
ENSG00000115042	turquoise
ENSG00000184984	brown
ENSG00000103769	turquoise
ENSG00000149292	turquoise
ENSG00000116604	turquoise
ENSG00000118655	turquoise
ENSG00000180035	turquoise
ENSG00000172215	brown
ENSG00000234091	turquoise
ENSG00000216937	turquoise
ENSG00000176946	turquoise
ENSG00000260776	turquoise
ENSG00000206417	turquoise
ENSG00000040933	turquoise
ENSG00000010270	green
ENSG00000272674	turquoise
ENSG00000146263	blue
ENSG00000138160	blue
ENSG00000116857	turquoise
ENSG00000042980	brown
ENSG00000113966	turquoise
ENSG00000274737	turquoise
ENSG00000187134	turquoise
ENSG00000119509	turquoise
ENSG00000166348	turquoise
ENSG00000269720	turquoise
ENSG00000237223	turquoise
ENSG00000078596	turquoise
ENSG00000167618	brown
ENSG00000225614	turquoise
ENSG00000259081	turquoise
ENSG00000136160	turquoise
ENSG00000196372	turquoise
ENSG00000135372	turquoise
ENSG00000236977	turquoise
ENSG00000140280	turquoise
ENSG00000279128	turquoise
ENSG00000207258	turquoise
ENSG00000241322	turquoise
ENSG00000111412	brown
ENSG00000168646	turquoise
ENSG00000181555	turquoise
ENSG00000137822	turquoise
ENSG00000199551	turquoise
ENSG00000250064	turquoise
ENSG00000138621	turquoise
ENSG00000226758	turquoise
ENSG00000164077	turquoise
ENSG00000134574	turquoise
ENSG00000225205	turquoise
ENSG00000145687	turquoise
ENSG00000279757	turquoise
ENSG00000110344	turquoise
ENSG00000280131	turquoise
ENSG00000279019	turquoise
ENSG00000072571	blue
ENSG00000256282	turquoise
ENSG00000104365	turquoise
ENSG00000099812	brown
ENSG00000203506	turquoise
ENSG00000254093	turquoise
ENSG00000166199	turquoise
ENSG00000196313	turquoise
ENSG00000232564	turquoise
ENSG00000130303	turquoise
ENSG00000137338	turquoise
ENSG00000110090	turquoise
ENSG00000100353	turquoise
ENSG00000256195	turquoise
ENSG00000197530	turquoise
ENSG00000137310	turquoise
ENSG00000100364	brown
ENSG00000108370	turquoise
ENSG00000241404	turquoise
ENSG00000172037	turquoise
ENSG00000092201	turquoise
ENSG00000207810	turquoise
ENSG00000287986	turquoise
ENSG00000172888	turquoise
ENSG00000109756	turquoise
ENSG00000142945	blue
ENSG00000166398	turquoise
ENSG00000034677	turquoise
ENSG00000250899	turquoise
ENSG00000168066	turquoise
ENSG00000102967	turquoise
ENSG00000156970	blue
ENSG00000199796	turquoise
ENSG00000186141	turquoise
ENSG00000146776	turquoise
ENSG00000065485	brown
ENSG00000075218	blue
ENSG00000251667	turquoise
ENSG00000159164	turquoise
ENSG00000169184	turquoise
ENSG00000196724	turquoise
ENSG00000276417	turquoise
ENSG00000133895	turquoise
ENSG00000258566	turquoise
ENSG00000185920	turquoise
ENSG00000110395	brown
ENSG00000126217	turquoise
ENSG00000111206	blue
ENSG00000238057	turquoise
ENSG00000089685	blue
ENSG00000213693	turquoise
ENSG00000115738	turquoise
ENSG00000207634	turquoise
ENSG00000257497	brown
ENSG00000230314	turquoise
ENSG00000224541	turquoise
ENSG00000185730	turquoise
ENSG00000198793	turquoise
ENSG00000221926	turquoise
ENSG00000283342	brown
ENSG00000231697	turquoise
ENSG00000182481	blue
ENSG00000279439	turquoise
ENSG00000166925	turquoise
ENSG00000229953	turquoise
ENSG00000051596	turquoise
ENSG00000197479	turquoise
ENSG00000254287	turquoise
ENSG00000092470	blue
ENSG00000240429	turquoise
ENSG00000181666	turquoise
ENSG00000230358	turquoise
ENSG00000182257	turquoise
ENSG00000137821	turquoise
ENSG00000127481	turquoise
ENSG00000267028	turquoise
ENSG00000151806	green
ENSG00000207620	turquoise
ENSG00000287327	turquoise
ENSG00000256151	turquoise
ENSG00000204314	turquoise
ENSG00000224969	brown
ENSG00000134352	brown
ENSG00000174437	turquoise
ENSG00000253116	turquoise
ENSG00000154127	brown
ENSG00000273983	blue
ENSG00000261879	turquoise
ENSG00000199015	turquoise
ENSG00000272620	brown
ENSG00000152078	turquoise
ENSG00000262881	turquoise
ENSG00000237307	turquoise
ENSG00000175063	blue
ENSG00000007171	brown
ENSG00000096872	turquoise
ENSG00000178814	turquoise
ENSG00000272474	turquoise
ENSG00000131016	turquoise
ENSG00000239213	turquoise
ENSG00000105518	turquoise
ENSG00000106105	turquoise
ENSG00000140945	turquoise
ENSG00000164818	turquoise
ENSG00000206567	turquoise
ENSG00000080608	turquoise
ENSG00000108771	turquoise
ENSG00000111339	brown
ENSG00000106355	turquoise
ENSG00000178878	turquoise
ENSG00000214140	turquoise
ENSG00000262265	turquoise
ENSG00000126882	brown
ENSG00000155368	turquoise
ENSG00000115993	turquoise
ENSG00000104381	turquoise
ENSG00000158169	turquoise
ENSG00000137404	turquoise
ENSG00000251555	turquoise
ENSG00000120889	turquoise
ENSG00000287842	turquoise
ENSG00000225118	turquoise
ENSG00000279993	turquoise
ENSG00000165512	turquoise
ENSG00000234062	turquoise
ENSG00000084652	turquoise
ENSG00000174485	turquoise
ENSG00000167332	turquoise
ENSG00000134030	brown
ENSG00000141391	turquoise
ENSG00000260930	turquoise
ENSG00000106261	turquoise
ENSG00000236304	brown
ENSG00000103089	brown
ENSG00000135776	turquoise
ENSG00000164104	blue
ENSG00000179967	turquoise
ENSG00000158955	turquoise
ENSG00000285804	turquoise
ENSG00000287075	turquoise
ENSG00000279821	turquoise
ENSG00000268583	turquoise
ENSG00000215720	turquoise
ENSG00000283490	turquoise
ENSG00000179057	turquoise
ENSG00000188818	turquoise
ENSG00000187608	brown
ENSG00000106688	turquoise
ENSG00000107438	turquoise
ENSG00000067221	turquoise
ENSG00000134569	turquoise
ENSG00000231527	turquoise
ENSG00000123977	brown
ENSG00000139637	turquoise
ENSG00000107147	turquoise
ENSG00000230918	turquoise
ENSG00000102755	brown
ENSG00000020256	turquoise
ENSG00000285636	turquoise
ENSG00000115590	brown
ENSG00000279071	turquoise
ENSG00000286333	turquoise
ENSG00000263547	turquoise
ENSG00000116852	turquoise
ENSG00000153933	turquoise
ENSG00000272473	turquoise
ENSG00000244462	turquoise
ENSG00000129968	turquoise
ENSG00000197813	turquoise
ENSG00000111962	turquoise
ENSG00000133812	turquoise
ENSG00000153015	turquoise
ENSG00000124574	turquoise
ENSG00000245667	turquoise
ENSG00000180385	turquoise
ENSG00000101473	turquoise
ENSG00000174197	turquoise
ENSG00000270387	turquoise
ENSG00000283445	turquoise
ENSG00000166337	turquoise
ENSG00000207803	turquoise
ENSG00000125648	turquoise
ENSG00000139629	brown
ENSG00000183258	turquoise
ENSG00000100324	turquoise
ENSG00000188176	turquoise
ENSG00000197882	turquoise
ENSG00000168079	midnightblue
ENSG00000179195	turquoise
ENSG00000135778	turquoise
ENSG00000280734	turquoise
ENSG00000231373	turquoise
ENSG00000179772	turquoise
ENSG00000141076	turquoise
ENSG00000186094	turquoise
ENSG00000143429	turquoise
ENSG00000092036	turquoise
ENSG00000006282	turquoise
ENSG00000088538	brown
ENSG00000262870	turquoise
ENSG00000179406	turquoise
ENSG00000169189	turquoise
ENSG00000175294	brown
ENSG00000135312	turquoise
ENSG00000225855	turquoise
ENSG00000184730	brown
ENSG00000136861	turquoise
ENSG00000275713	blue
ENSG00000135439	turquoise
ENSG00000187801	turquoise
ENSG00000170469	turquoise
ENSG00000214676	turquoise
ENSG00000283561	turquoise
ENSG00000111261	turquoise
ENSG00000227017	turquoise
ENSG00000119321	turquoise
ENSG00000013523	turquoise
ENSG00000236017	turquoise
ENSG00000282556	turquoise
ENSG00000163161	turquoise
ENSG00000101938	midnightblue
ENSG00000143514	turquoise
ENSG00000163808	blue
ENSG00000160305	turquoise
ENSG00000170312	blue
ENSG00000002726	brown
ENSG00000237525	brown
ENSG00000147168	turquoise
ENSG00000233821	turquoise
ENSG00000125821	turquoise
ENSG00000104812	brown
ENSG00000286616	turquoise
ENSG00000197299	blue
ENSG00000280384	turquoise
ENSG00000199109	turquoise
ENSG00000280002	turquoise
ENSG00000171848	blue
ENSG00000159128	brown
ENSG00000207706	turquoise
ENSG00000115365	green
ENSG00000227372	turquoise
ENSG00000130517	brown
ENSG00000265800	brown
ENSG00000279176	turquoise
ENSG00000140511	brown
ENSG00000207987	turquoise
ENSG00000144476	turquoise
ENSG00000143320	brown
ENSG00000088808	turquoise
ENSG00000109906	turquoise
ENSG00000279679	turquoise
ENSG00000197879	turquoise
ENSG00000259444	turquoise
ENSG00000198832	brown
ENSG00000132361	turquoise
ENSG00000201240	turquoise
ENSG00000100350	turquoise
ENSG00000155254	brown
ENSG00000257169	turquoise
ENSG00000270061	turquoise
ENSG00000242588	turquoise
ENSG00000170917	turquoise
ENSG00000161888	blue
ENSG00000261453	turquoise
ENSG00000188511	turquoise
ENSG00000204576	turquoise
ENSG00000131778	turquoise
ENSG00000138286	turquoise
ENSG00000207981	turquoise
ENSG00000163104	green
ENSG00000267430	turquoise
ENSG00000213614	turquoise
ENSG00000117090	turquoise
ENSG00000125878	turquoise
ENSG00000114316	turquoise
ENSG00000259151	turquoise
ENSG00000159905	turquoise
ENSG00000116213	turquoise
ENSG00000220884	turquoise
ENSG00000164683	turquoise
ENSG00000152763	turquoise
ENSG00000279891	turquoise
ENSG00000057657	midnightblue
ENSG00000234619	turquoise
ENSG00000136367	turquoise
ENSG00000134323	brown
ENSG00000128165	brown
ENSG00000119698	brown
ENSG00000085377	turquoise
ENSG00000234650	turquoise
ENSG00000270130	turquoise
ENSG00000171729	turquoise
ENSG00000184937	midnightblue
ENSG00000101003	blue
ENSG00000141456	turquoise
ENSG00000254789	turquoise
ENSG00000008838	turquoise
ENSG00000116205	turquoise
ENSG00000220614	turquoise
ENSG00000196268	turquoise
ENSG00000049860	brown
ENSG00000094804	blue
ENSG00000167900	blue
ENSG00000180998	turquoise
ENSG00000286190	turquoise
ENSG00000135451	blue
ENSG00000204632	brown
ENSG00000164045	blue
ENSG00000207989	turquoise
ENSG00000007923	turquoise
ENSG00000102893	green
ENSG00000080986	blue
ENSG00000254901	turquoise
ENSG00000287352	turquoise
ENSG00000279570	turquoise
ENSG00000262380	turquoise
ENSG00000232490	turquoise
ENSG00000262691	turquoise
ENSG00000065243	green
ENSG00000272211	turquoise
ENSG00000240183	turquoise
ENSG00000285736	turquoise
ENSG00000187109	green
ENSG00000266743	turquoise
ENSG00000167371	turquoise
ENSG00000171824	turquoise
ENSG00000107130	brown
ENSG00000187189	turquoise
ENSG00000221886	turquoise
ENSG00000103966	turquoise
ENSG00000186951	turquoise
ENSG00000092853	blue
ENSG00000204677	brown
ENSG00000092094	turquoise
ENSG00000198837	turquoise
ENSG00000203872	turquoise
ENSG00000230287	turquoise
ENSG00000178184	turquoise
ENSG00000118193	blue
ENSG00000138944	midnightblue
ENSG00000115282	turquoise
ENSG00000255085	turquoise
ENSG00000226939	turquoise
ENSG00000184661	blue
ENSG00000273340	brown
ENSG00000105559	turquoise
ENSG00000050438	brown
ENSG00000287093	brown
ENSG00000236914	turquoise
ENSG00000250133	turquoise
ENSG00000103152	turquoise
ENSG00000164440	turquoise
ENSG00000076706	brown
ENSG00000207767	turquoise
ENSG00000255329	turquoise
ENSG00000172197	turquoise
ENSG00000233184	turquoise
ENSG00000286627	turquoise
ENSG00000136807	turquoise
ENSG00000274584	turquoise
ENSG00000122550	turquoise
ENSG00000282989	turquoise
ENSG00000235101	turquoise
ENSG00000089091	turquoise
ENSG00000169683	brown
ENSG00000235954	turquoise
ENSG00000122378	turquoise
ENSG00000236073	turquoise
ENSG00000158805	turquoise
ENSG00000172831	turquoise
ENSG00000224611	brown
ENSG00000283638	turquoise
ENSG00000207599	turquoise
ENSG00000154027	brown
ENSG00000177181	brown
ENSG00000068745	turquoise
ENSG00000147799	turquoise
ENSG00000205611	turquoise
ENSG00000112739	turquoise
ENSG00000256294	turquoise
ENSG00000112742	blue
ENSG00000267650	turquoise
ENSG00000069535	midnightblue
ENSG00000125148	turquoise
ENSG00000232611	turquoise
ENSG00000151376	turquoise
ENSG00000213906	turquoise
ENSG00000092200	turquoise
ENSG00000196388	turquoise
ENSG00000101856	brown
ENSG00000278811	turquoise
ENSG00000213036	turquoise
ENSG00000285367	turquoise
ENSG00000224315	turquoise
ENSG00000179071	turquoise
ENSG00000183615	turquoise
ENSG00000271871	turquoise
ENSG00000250927	turquoise
ENSG00000250909	turquoise
ENSG00000182979	turquoise
ENSG00000257576	turquoise
ENSG00000188883	brown
ENSG00000262652	turquoise
ENSG00000171988	turquoise
ENSG00000288100	turquoise
ENSG00000169696	brown
ENSG00000260949	turquoise
ENSG00000233016	turquoise
ENSG00000008853	turquoise
ENSG00000077549	turquoise
ENSG00000142676	turquoise
ENSG00000254272	turquoise
ENSG00000264444	turquoise
ENSG00000256134	turquoise
ENSG00000180447	midnightblue
ENSG00000163866	turquoise
ENSG00000118946	turquoise
ENSG00000207838	turquoise
ENSG00000053108	turquoise
ENSG00000164048	turquoise
ENSG00000137807	blue
ENSG00000275389	turquoise
ENSG00000123485	blue
ENSG00000145833	turquoise
ENSG00000161692	turquoise
ENSG00000196757	turquoise
ENSG00000175040	midnightblue
ENSG00000140463	turquoise
ENSG00000068028	turquoise
ENSG00000170801	turquoise
ENSG00000050405	brown
ENSG00000260027	turquoise
ENSG00000104356	turquoise
ENSG00000149930	turquoise
ENSG00000136643	turquoise
ENSG00000163738	turquoise
ENSG00000024048	turquoise
ENSG00000159307	brown
ENSG00000143079	turquoise
ENSG00000116985	turquoise
ENSG00000180855	turquoise
ENSG00000250802	turquoise
ENSG00000167992	brown
ENSG00000118432	midnightblue
ENSG00000163933	turquoise
ENSG00000266265	turquoise
ENSG00000184860	turquoise
ENSG00000143494	turquoise
ENSG00000135063	turquoise
ENSG00000108963	turquoise
ENSG00000275379	blue
ENSG00000198131	turquoise
ENSG00000143867	turquoise
ENSG00000284237	turquoise
ENSG00000114861	turquoise
ENSG00000222046	turquoise
ENSG00000287214	turquoise
ENSG00000276127	turquoise
ENSG00000129566	turquoise
ENSG00000196782	turquoise
ENSG00000130770	turquoise
ENSG00000173542	green
ENSG00000105963	brown
ENSG00000144395	blue
ENSG00000280214	turquoise
ENSG00000284631	turquoise
ENSG00000204520	turquoise
ENSG00000187630	turquoise
ENSG00000118473	turquoise
ENSG00000064545	turquoise
ENSG00000286116	turquoise
ENSG00000185614	turquoise
ENSG00000167210	turquoise
ENSG00000184792	turquoise
ENSG00000006530	green
ENSG00000258932	turquoise
ENSG00000262558	turquoise
ENSG00000107518	turquoise
ENSG00000235770	brown
ENSG00000152082	turquoise
ENSG00000283556	turquoise
ENSG00000225313	turquoise
ENSG00000255462	turquoise
ENSG00000115641	brown
ENSG00000103034	turquoise
ENSG00000196943	turquoise
ENSG00000107984	midnightblue
ENSG00000185839	turquoise
ENSG00000106003	turquoise
ENSG00000286363	turquoise
ENSG00000147059	turquoise
ENSG00000267666	brown
ENSG00000273055	turquoise
ENSG00000130529	turquoise
ENSG00000173588	green
ENSG00000142583	brown
ENSG00000165891	blue
ENSG00000160908	turquoise
ENSG00000143891	brown
ENSG00000213463	turquoise
ENSG00000139318	turquoise
ENSG00000223586	turquoise
ENSG00000186185	blue
ENSG00000157017	turquoise
ENSG00000057252	brown
ENSG00000240219	turquoise
ENSG00000160055	turquoise
ENSG00000130844	turquoise
ENSG00000237505	turquoise
ENSG00000287156	turquoise
ENSG00000251400	turquoise
ENSG00000204011	turquoise
ENSG00000268659	turquoise
ENSG00000185158	turquoise
ENSG00000213904	turquoise
ENSG00000282936	turquoise
ENSG00000204217	turquoise
ENSG00000235426	turquoise
ENSG00000131982	turquoise
ENSG00000162267	turquoise
ENSG00000254469	turquoise
ENSG00000231113	turquoise
ENSG00000175793	brown
ENSG00000106366	brown
ENSG00000146670	blue
ENSG00000167513	blue
ENSG00000120800	green
ENSG00000162572	turquoise
ENSG00000196652	turquoise
ENSG00000253293	turquoise
ENSG00000047188	green
ENSG00000240474	turquoise
ENSG00000077782	brown
ENSG00000239291	turquoise
ENSG00000114654	turquoise
ENSG00000285582	turquoise
ENSG00000174007	turquoise
ENSG00000121621	blue
ENSG00000205937	turquoise
ENSG00000161896	turquoise
ENSG00000260884	turquoise
ENSG00000197859	turquoise
ENSG00000154438	turquoise
ENSG00000155666	turquoise
ENSG00000206679	turquoise
ENSG00000260316	turquoise
ENSG00000125122	turquoise
ENSG00000068903	turquoise
ENSG00000235162	brown
ENSG00000026508	turquoise
ENSG00000172915	turquoise
ENSG00000256771	turquoise
ENSG00000076716	brown
ENSG00000278992	turquoise
ENSG00000203585	turquoise
ENSG00000233357	turquoise
ENSG00000160326	turquoise
ENSG00000178440	turquoise
ENSG00000178764	turquoise
ENSG00000010165	turquoise
ENSG00000275155	turquoise
ENSG00000106443	green
ENSG00000267765	turquoise
ENSG00000137309	blue
ENSG00000164611	blue
ENSG00000166592	brown
ENSG00000197603	turquoise
ENSG00000079337	turquoise
ENSG00000188626	turquoise
ENSG00000105146	turquoise
ENSG00000276772	turquoise
ENSG00000108819	turquoise
ENSG00000145681	turquoise
ENSG00000272381	turquoise
ENSG00000003756	turquoise
ENSG00000262115	turquoise
ENSG00000146918	blue
ENSG00000275919	turquoise
ENSG00000135314	turquoise
ENSG00000145945	brown
ENSG00000138193	turquoise
ENSG00000166436	turquoise
ENSG00000259657	turquoise
ENSG00000165568	turquoise
ENSG00000176624	turquoise
ENSG00000115415	brown
ENSG00000169925	turquoise
ENSG00000118526	turquoise
ENSG00000197157	blue
ENSG00000279834	turquoise
ENSG00000207615	turquoise
ENSG00000175215	turquoise
ENSG00000273007	turquoise
ENSG00000109654	turquoise
ENSG00000171246	turquoise
ENSG00000287191	turquoise
ENSG00000262246	turquoise
ENSG00000051825	blue
ENSG00000103932	turquoise
ENSG00000215440	turquoise
ENSG00000163687	brown
ENSG00000101057	blue
ENSG00000058668	turquoise
ENSG00000285904	brown
ENSG00000234684	turquoise
ENSG00000091732	turquoise
ENSG00000123473	blue
ENSG00000152127	brown
ENSG00000118418	brown
ENSG00000090061	turquoise
ENSG00000186017	green
ENSG00000230724	turquoise
ENSG00000225125	turquoise
ENSG00000196150	turquoise
ENSG00000204583	turquoise
ENSG00000157833	turquoise
ENSG00000153827	turquoise
ENSG00000265489	turquoise
ENSG00000107796	turquoise
ENSG00000284830	turquoise
ENSG00000165650	turquoise
ENSG00000253218	turquoise
ENSG00000256746	turquoise
ENSG00000132313	turquoise
ENSG00000153814	turquoise
ENSG00000189403	green
ENSG00000110442	turquoise
ENSG00000146966	brown
ENSG00000125656	turquoise
ENSG00000196208	midnightblue
ENSG00000075539	turquoise
ENSG00000162373	turquoise
ENSG00000142511	brown
ENSG00000154016	turquoise
ENSG00000171241	blue
ENSG00000145214	turquoise
ENSG00000067369	turquoise
ENSG00000068489	blue
ENSG00000201711	turquoise
ENSG00000253553	turquoise
ENSG00000221890	turquoise
ENSG00000265798	turquoise
ENSG00000188486	blue
ENSG00000168918	turquoise
ENSG00000197601	green
ENSG00000013810	blue
ENSG00000214022	turquoise
ENSG00000169249	turquoise
ENSG00000160193	turquoise
ENSG00000187815	turquoise
ENSG00000164451	turquoise
ENSG00000241155	turquoise
ENSG00000239665	turquoise
ENSG00000237649	blue
ENSG00000248671	turquoise
ENSG00000236064	turquoise
ENSG00000135632	turquoise
ENSG00000254238	turquoise
ENSG00000092051	turquoise
ENSG00000270809	turquoise
ENSG00000215386	turquoise
ENSG00000240233	turquoise
ENSG00000253576	turquoise
ENSG00000234493	brown
ENSG00000270409	turquoise
ENSG00000215421	turquoise
ENSG00000146386	brown
ENSG00000271716	turquoise
ENSG00000198056	turquoise
ENSG00000226642	turquoise
ENSG00000172828	turquoise
ENSG00000171509	midnightblue
ENSG00000154096	turquoise
ENSG00000249437	turquoise
ENSG00000224973	turquoise
ENSG00000157954	turquoise
ENSG00000123684	turquoise
ENSG00000204713	turquoise
ENSG00000064490	turquoise
ENSG00000112343	turquoise
ENSG00000184374	turquoise
ENSG00000099251	turquoise
ENSG00000263393	turquoise
ENSG00000091704	turquoise
ENSG00000244610	turquoise
ENSG00000027075	turquoise
ENSG00000106771	green
ENSG00000135486	blue
ENSG00000129244	turquoise
ENSG00000151065	turquoise
ENSG00000154978	brown
ENSG00000146872	turquoise
ENSG00000250571	turquoise
ENSG00000175711	turquoise
ENSG00000271936	turquoise
ENSG00000143740	turquoise
ENSG00000122140	turquoise
ENSG00000253141	turquoise
ENSG00000146414	green
ENSG00000198920	turquoise
ENSG00000158813	turquoise
ENSG00000174371	blue
ENSG00000270157	turquoise
ENSG00000241400	turquoise
ENSG00000163755	turquoise
ENSG00000125730	midnightblue
ENSG00000156030	turquoise
ENSG00000024526	blue
ENSG00000236184	turquoise
ENSG00000207862	turquoise
ENSG00000142149	brown
ENSG00000187790	green
ENSG00000216316	turquoise
ENSG00000203761	turquoise
ENSG00000254936	turquoise
ENSG00000139734	blue
ENSG00000184979	brown
ENSG00000252822	turquoise
ENSG00000261692	turquoise
ENSG00000131979	brown
ENSG00000185261	turquoise
ENSG00000185252	turquoise
ENSG00000163545	brown
ENSG00000104953	brown
ENSG00000182685	turquoise
ENSG00000255400	brown
ENSG00000051009	turquoise
ENSG00000145217	turquoise
ENSG00000129474	turquoise
ENSG00000106462	blue
ENSG00000271447	turquoise
ENSG00000251056	turquoise
ENSG00000249857	brown
ENSG00000106772	midnightblue
ENSG00000223884	turquoise
ENSG00000114544	turquoise
ENSG00000163462	turquoise
ENSG00000150756	turquoise
ENSG00000253112	turquoise
ENSG00000158683	turquoise
ENSG00000267529	turquoise
ENSG00000171469	turquoise
ENSG00000248415	turquoise
ENSG00000140854	turquoise
ENSG00000140987	turquoise
ENSG00000082684	turquoise
ENSG00000075413	turquoise
ENSG00000166902	turquoise
ENSG00000173626	turquoise
ENSG00000123815	turquoise
ENSG00000213600	turquoise
ENSG00000235890	turquoise
ENSG00000177669	turquoise
ENSG00000287592	turquoise
ENSG00000112578	turquoise
ENSG00000222808	turquoise
ENSG00000227306	turquoise
ENSG00000260518	turquoise
ENSG00000059691	turquoise
ENSG00000130811	turquoise
ENSG00000139842	turquoise
ENSG00000229010	turquoise
ENSG00000262655	turquoise
ENSG00000125482	turquoise
ENSG00000172733	turquoise
ENSG00000271522	turquoise
ENSG00000113810	blue
ENSG00000085999	blue
ENSG00000267327	turquoise
ENSG00000208009	turquoise
ENSG00000079691	turquoise
ENSG00000168818	turquoise
ENSG00000141252	turquoise
ENSG00000287405	turquoise
ENSG00000279474	turquoise
ENSG00000053702	turquoise
ENSG00000005700	green
ENSG00000049883	turquoise
ENSG00000222014	brown
ENSG00000244286	turquoise
ENSG00000151176	brown
ENSG00000216192	turquoise
ENSG00000267172	turquoise
ENSG00000175054	green
ENSG00000111361	turquoise
ENSG00000205085	turquoise
ENSG00000243986	turquoise
ENSG00000170011	turquoise
ENSG00000232891	turquoise
ENSG00000101825	turquoise
ENSG00000272622	turquoise
ENSG00000065328	blue
ENSG00000093183	turquoise
ENSG00000142731	blue
ENSG00000125459	turquoise
ENSG00000186583	turquoise
ENSG00000272141	turquoise
ENSG00000229994	turquoise
ENSG00000211532	turquoise
ENSG00000137414	brown
ENSG00000168758	brown
ENSG00000251247	turquoise
ENSG00000185122	turquoise
ENSG00000225937	midnightblue
ENSG00000166169	turquoise
ENSG00000157985	turquoise
ENSG00000137726	turquoise
ENSG00000119699	turquoise
ENSG00000221988	turquoise
ENSG00000108479	brown
ENSG00000262470	turquoise
ENSG00000228486	turquoise
ENSG00000208027	turquoise
ENSG00000244274	turquoise
ENSG00000135749	turquoise
ENSG00000265135	turquoise
ENSG00000068137	turquoise
ENSG00000260910	turquoise
ENSG00000151466	green
ENSG00000196787	blue
ENSG00000130193	turquoise
ENSG00000108262	turquoise
ENSG00000135476	blue
ENSG00000240002	turquoise
ENSG00000275066	turquoise
ENSG00000264589	turquoise
ENSG00000264754	turquoise
ENSG00000002822	turquoise
ENSG00000121741	turquoise
ENSG00000221771	turquoise
ENSG00000204851	turquoise
ENSG00000243849	turquoise
ENSG00000155287	turquoise
ENSG00000163507	blue
ENSG00000230205	turquoise
ENSG00000071073	brown
ENSG00000248965	turquoise
ENSG00000170946	green
ENSG00000286216	turquoise
ENSG00000104549	turquoise
ENSG00000101255	turquoise
ENSG00000180284	brown
ENSG00000154473	turquoise
ENSG00000087586	blue
ENSG00000128915	green
ENSG00000140350	turquoise
ENSG00000174365	turquoise
ENSG00000178947	turquoise
ENSG00000108578	blue
ENSG00000121152	blue
ENSG00000166167	turquoise
ENSG00000253535	brown
ENSG00000215277	turquoise
ENSG00000267251	turquoise
ENSG00000172890	turquoise
ENSG00000174370	turquoise
ENSG00000149328	midnightblue
ENSG00000186827	turquoise
ENSG00000225903	turquoise
ENSG00000136011	brown
ENSG00000011426	blue
ENSG00000183114	brown
ENSG00000151503	blue
ENSG00000275328	turquoise
ENSG00000267057	turquoise
ENSG00000287834	turquoise
ENSG00000145375	green
ENSG00000102934	turquoise
ENSG00000068654	turquoise
ENSG00000207310	turquoise
ENSG00000225217	turquoise
ENSG00000152953	turquoise
ENSG00000119314	brown
ENSG00000287269	turquoise
ENSG00000257763	turquoise
ENSG00000073670	turquoise
ENSG00000172789	turquoise
ENSG00000149050	turquoise
ENSG00000167034	brown
ENSG00000151631	turquoise
ENSG00000090447	turquoise
ENSG00000259635	turquoise
ENSG00000232915	turquoise
ENSG00000214922	brown
ENSG00000253093	turquoise
ENSG00000105486	turquoise
ENSG00000126773	turquoise
ENSG00000138777	green
ENSG00000104044	turquoise
ENSG00000115421	turquoise
ENSG00000196139	turquoise
ENSG00000244161	brown
ENSG00000081052	midnightblue
ENSG00000257407	turquoise
ENSG00000128422	brown
ENSG00000224594	turquoise
ENSG00000205643	turquoise
ENSG00000199914	turquoise
ENSG00000228852	turquoise
ENSG00000087302	green
ENSG00000257954	turquoise
ENSG00000287997	turquoise
ENSG00000258676	brown
ENSG00000135365	turquoise
ENSG00000100416	turquoise
ENSG00000129595	turquoise
ENSG00000132591	turquoise
ENSG00000167077	turquoise
ENSG00000066629	turquoise
ENSG00000175600	brown
ENSG00000066136	turquoise
ENSG00000256769	turquoise
ENSG00000275443	turquoise
ENSG00000130304	brown
ENSG00000273142	turquoise
ENSG00000164129	turquoise
ENSG00000147100	turquoise
ENSG00000106829	green
ENSG00000065183	green
ENSG00000242085	turquoise
ENSG00000247345	turquoise
ENSG00000260089	turquoise
ENSG00000127445	turquoise
ENSG00000144554	blue
ENSG00000258752	turquoise
ENSG00000157578	turquoise
ENSG00000244926	turquoise
ENSG00000180957	turquoise
ENSG00000259374	brown
ENSG00000100029	turquoise
ENSG00000207992	turquoise
ENSG00000258044	turquoise
ENSG00000256314	turquoise
ENSG00000226026	turquoise
ENSG00000105464	brown
ENSG00000073614	turquoise
ENSG00000233355	turquoise
ENSG00000227560	brown
ENSG00000099256	turquoise
ENSG00000283378	brown
ENSG00000224706	turquoise
ENSG00000101493	midnightblue
ENSG00000136824	blue
ENSG00000218676	turquoise
ENSG00000087263	turquoise
ENSG00000272077	turquoise
ENSG00000247516	turquoise
ENSG00000186907	brown
ENSG00000229847	midnightblue
ENSG00000157227	brown
ENSG00000075702	blue
ENSG00000163625	turquoise
ENSG00000228716	blue
ENSG00000154114	turquoise
ENSG00000018699	turquoise
ENSG00000163257	green
ENSG00000258727	turquoise
ENSG00000170949	turquoise
ENSG00000224574	turquoise
ENSG00000081853	turquoise
ENSG00000100003	turquoise
ENSG00000159208	turquoise
ENSG00000185130	blue
ENSG00000151461	turquoise
ENSG00000164713	brown
ENSG00000235748	turquoise
ENSG00000107874	turquoise
ENSG00000178795	turquoise
ENSG00000271009	turquoise
ENSG00000199605	turquoise
ENSG00000151498	turquoise
ENSG00000164188	turquoise
ENSG00000037757	turquoise
ENSG00000122176	turquoise
ENSG00000143815	blue
ENSG00000160991	turquoise
ENSG00000122872	turquoise
ENSG00000183597	turquoise
ENSG00000270377	turquoise
ENSG00000119650	turquoise
ENSG00000104154	brown
ENSG00000245556	turquoise
ENSG00000138468	green
ENSG00000147255	turquoise
ENSG00000176148	brown
ENSG00000140931	brown
ENSG00000207734	turquoise
ENSG00000132024	turquoise
ENSG00000156886	brown
ENSG00000270285	turquoise
ENSG00000086289	midnightblue
ENSG00000074356	blue
ENSG00000188878	turquoise
ENSG00000107938	green
ENSG00000111653	turquoise
ENSG00000259343	turquoise
ENSG00000279954	turquoise
ENSG00000259118	turquoise
ENSG00000064115	blue
ENSG00000235112	turquoise
ENSG00000240682	turquoise
ENSG00000240401	turquoise
ENSG00000089053	green
ENSG00000129204	turquoise
ENSG00000279981	turquoise
ENSG00000274541	turquoise
ENSG00000233068	brown
ENSG00000280279	turquoise
ENSG00000267405	turquoise
ENSG00000287338	turquoise
ENSG00000271075	turquoise
ENSG00000273760	brown
ENSG00000278463	blue
ENSG00000169621	green
ENSG00000250451	turquoise
ENSG00000167566	brown
ENSG00000085840	blue
ENSG00000183826	turquoise
ENSG00000110987	turquoise
ENSG00000150556	brown
ENSG00000155792	midnightblue
ENSG00000137509	brown
ENSG00000143341	turquoise
ENSG00000233877	turquoise
ENSG00000106484	blue
ENSG00000256810	turquoise
ENSG00000249115	green
ENSG00000286681	turquoise
ENSG00000250138	turquoise
ENSG00000186448	turquoise
ENSG00000176896	turquoise
ENSG00000182141	green
ENSG00000141012	turquoise
ENSG00000078304	green
ENSG00000144331	turquoise
ENSG00000169740	turquoise
ENSG00000287134	turquoise
ENSG00000134744	green
ENSG00000188257	turquoise
ENSG00000269918	turquoise
ENSG00000243650	turquoise
ENSG00000134072	turquoise
ENSG00000111850	turquoise
ENSG00000132635	turquoise
ENSG00000230387	turquoise
ENSG00000157103	turquoise
ENSG00000279059	turquoise
ENSG00000231770	turquoise
ENSG00000111752	turquoise
ENSG00000107816	turquoise
ENSG00000259924	turquoise
ENSG00000279078	turquoise
ENSG00000166133	turquoise
ENSG00000188070	blue
ENSG00000161281	turquoise
ENSG00000165490	blue
ENSG00000257108	turquoise
ENSG00000204625	turquoise
ENSG00000067057	brown
ENSG00000196460	turquoise
ENSG00000103148	turquoise
ENSG00000155363	turquoise
ENSG00000187091	turquoise
ENSG00000172817	midnightblue
ENSG00000166333	turquoise
ENSG00000100300	brown
ENSG00000254441	turquoise
ENSG00000120784	green
ENSG00000249852	turquoise
ENSG00000186889	turquoise
ENSG00000233674	turquoise
ENSG00000276412	turquoise
ENSG00000107554	turquoise
ENSG00000055332	brown
ENSG00000130997	turquoise
ENSG00000130119	turquoise
ENSG00000072858	turquoise
ENSG00000250318	turquoise
ENSG00000102802	midnightblue
ENSG00000166508	blue
ENSG00000157349	turquoise
ENSG00000140284	blue
ENSG00000117597	turquoise
ENSG00000114115	midnightblue
ENSG00000261056	turquoise
ENSG00000040275	blue
ENSG00000109927	turquoise
ENSG00000257458	turquoise
ENSG00000214578	turquoise
ENSG00000269895	turquoise
ENSG00000106692	green
ENSG00000251370	brown
ENSG00000136098	green
ENSG00000186976	turquoise
ENSG00000225439	turquoise
ENSG00000103064	blue
ENSG00000246225	turquoise
ENSG00000194717	turquoise
ENSG00000100731	turquoise
ENSG00000199942	turquoise
ENSG00000135205	turquoise
ENSG00000103056	turquoise
ENSG00000166326	turquoise
ENSG00000272226	turquoise
ENSG00000113048	blue
ENSG00000263089	turquoise
ENSG00000230735	turquoise
ENSG00000164850	turquoise
ENSG00000250999	turquoise
ENSG00000051180	blue
ENSG00000234912	turquoise
ENSG00000206120	turquoise
ENSG00000243679	turquoise
ENSG00000275532	turquoise
ENSG00000187772	blue
ENSG00000277775	blue
ENSG00000047621	green
ENSG00000227599	turquoise
ENSG00000149554	blue
ENSG00000134014	turquoise
ENSG00000168159	turquoise
ENSG00000204946	turquoise
ENSG00000235389	turquoise
ENSG00000110934	brown
ENSG00000199856	turquoise
ENSG00000117569	green
ENSG00000176532	brown
ENSG00000105866	turquoise
ENSG00000143127	turquoise
ENSG00000104299	turquoise
ENSG00000160219	turquoise
ENSG00000276162	turquoise
ENSG00000207979	turquoise
ENSG00000087237	turquoise
ENSG00000204267	brown
ENSG00000094841	green
ENSG00000267413	turquoise
ENSG00000091651	blue
ENSG00000264934	turquoise
ENSG00000109184	turquoise
ENSG00000166091	turquoise
ENSG00000285520	turquoise
ENSG00000235904	turquoise
ENSG00000280381	turquoise
ENSG00000181104	midnightblue
ENSG00000278881	turquoise
ENSG00000248555	turquoise
ENSG00000182782	brown
ENSG00000269842	turquoise
ENSG00000167779	midnightblue
ENSG00000279203	turquoise
ENSG00000230082	turquoise
ENSG00000187164	brown
ENSG00000203791	turquoise
ENSG00000187553	turquoise
ENSG00000149634	turquoise
ENSG00000178694	green
ENSG00000198554	blue
ENSG00000258457	turquoise
ENSG00000166860	turquoise
ENSG00000134758	green
ENSG00000128607	turquoise
ENSG00000130830	blue
ENSG00000207762	turquoise
ENSG00000272654	turquoise
ENSG00000175470	turquoise
ENSG00000151470	green
ENSG00000147854	green
ENSG00000151332	turquoise
ENSG00000287858	turquoise
ENSG00000233491	turquoise
ENSG00000130255	turquoise
ENSG00000127586	turquoise
ENSG00000138430	green
ENSG00000276527	brown
ENSG00000148690	green
ENSG00000279649	turquoise
ENSG00000223704	turquoise
ENSG00000237088	turquoise
ENSG00000171462	brown
ENSG00000124194	turquoise
ENSG00000172725	turquoise
ENSG00000113648	turquoise
ENSG00000101868	blue
ENSG00000245680	turquoise
ENSG00000126787	blue
ENSG00000118579	turquoise
ENSG00000287839	brown
ENSG00000235128	turquoise
ENSG00000257894	midnightblue
ENSG00000042304	turquoise
ENSG00000231530	turquoise
ENSG00000283575	turquoise
ENSG00000197362	turquoise
ENSG00000183621	turquoise
ENSG00000271825	turquoise
ENSG00000182916	turquoise
ENSG00000130638	green
ENSG00000170144	turquoise
ENSG00000117859	green
ENSG00000127325	brown
ENSG00000286964	turquoise
ENSG00000152582	turquoise
ENSG00000166037	green
ENSG00000115966	green
ENSG00000197933	turquoise
ENSG00000273289	turquoise
ENSG00000160014	turquoise
ENSG00000259660	turquoise
ENSG00000173818	turquoise
ENSG00000164823	brown
ENSG00000225112	turquoise
ENSG00000160049	blue
ENSG00000214367	turquoise
ENSG00000176619	blue
ENSG00000180530	brown
ENSG00000128710	midnightblue
ENSG00000116717	brown
ENSG00000090989	green
ENSG00000040531	turquoise
ENSG00000103187	brown
ENSG00000052723	green
ENSG00000278588	blue
ENSG00000183389	turquoise
ENSG00000277342	turquoise
ENSG00000199107	turquoise
ENSG00000256235	turquoise
ENSG00000186446	turquoise
ENSG00000169508	turquoise
ENSG00000159322	turquoise
ENSG00000204310	turquoise
ENSG00000112619	turquoise
ENSG00000269934	turquoise
ENSG00000237073	turquoise
ENSG00000237349	turquoise
ENSG00000177873	turquoise
ENSG00000163683	brown
ENSG00000228302	turquoise
ENSG00000009780	green
ENSG00000213762	turquoise
ENSG00000271959	turquoise
ENSG00000033800	turquoise
ENSG00000215319	turquoise
ENSG00000118420	green
ENSG00000165689	turquoise
ENSG00000182586	turquoise
ENSG00000177000	turquoise
ENSG00000167136	brown
ENSG00000278022	turquoise
ENSG00000265527	turquoise
ENSG00000131127	green
ENSG00000228729	turquoise
ENSG00000158023	turquoise
ENSG00000152240	green
ENSG00000081791	turquoise
ENSG00000132646	blue
ENSG00000130147	brown
ENSG00000114638	brown
ENSG00000020922	green
ENSG00000100626	turquoise
ENSG00000197857	turquoise
ENSG00000274486	turquoise
ENSG00000163781	green
ENSG00000182511	turquoise
ENSG00000118246	green
ENSG00000227544	turquoise
ENSG00000158623	turquoise
ENSG00000235978	turquoise
ENSG00000227982	turquoise
ENSG00000011485	turquoise
ENSG00000151229	green
ENSG00000101144	black
ENSG00000256508	turquoise
ENSG00000162543	turquoise
ENSG00000165304	blue
ENSG00000078674	turquoise
ENSG00000122952	blue
ENSG00000279393	brown
ENSG00000275714	blue
ENSG00000197599	turquoise
ENSG00000146216	turquoise
ENSG00000048991	green
ENSG00000287367	turquoise
ENSG00000207699	turquoise
ENSG00000273792	turquoise
ENSG00000177335	brown
ENSG00000204623	turquoise
ENSG00000166546	brown
ENSG00000267505	turquoise
ENSG00000230373	turquoise
ENSG00000184677	turquoise
ENSG00000226419	turquoise
ENSG00000004776	midnightblue
ENSG00000236772	turquoise
ENSG00000177084	blue
ENSG00000102007	turquoise
ENSG00000230267	turquoise
ENSG00000274403	turquoise
ENSG00000113532	turquoise
ENSG00000136492	blue
ENSG00000196074	green
ENSG00000232487	turquoise
ENSG00000277224	blue
ENSG00000258733	turquoise
ENSG00000252410	turquoise
ENSG00000244356	turquoise
ENSG00000234329	turquoise
ENSG00000226145	brown
ENSG00000199977	turquoise
ENSG00000236859	turquoise
ENSG00000162999	turquoise
ENSG00000100056	turquoise
ENSG00000120306	blue
ENSG00000285581	turquoise
ENSG00000286169	turquoise
ENSG00000267366	turquoise
ENSG00000125449	turquoise
ENSG00000229692	turquoise
ENSG00000074527	brown
ENSG00000207946	turquoise
ENSG00000185420	turquoise
ENSG00000272564	turquoise
ENSG00000197815	turquoise
ENSG00000230524	turquoise
ENSG00000085788	green
ENSG00000074266	blue
ENSG00000118260	green
ENSG00000262950	turquoise
ENSG00000111058	turquoise
ENSG00000255206	turquoise
ENSG00000216636	turquoise
ENSG00000182973	turquoise
ENSG00000077312	turquoise
ENSG00000153774	turquoise
ENSG00000276043	blue
ENSG00000070501	turquoise
ENSG00000274997	blue
ENSG00000286017	turquoise
ENSG00000279616	turquoise
ENSG00000093009	blue
ENSG00000235314	turquoise
ENSG00000145388	green
ENSG00000196663	turquoise
ENSG00000287248	turquoise
ENSG00000254065	turquoise
ENSG00000148814	turquoise
ENSG00000196922	turquoise
ENSG00000268460	brown
ENSG00000197713	green
ENSG00000273172	turquoise
ENSG00000227588	turquoise
ENSG00000163491	brown
ENSG00000250539	turquoise
ENSG00000101844	turquoise
ENSG00000286458	turquoise
ENSG00000280321	turquoise
ENSG00000260293	turquoise
ENSG00000089472	midnightblue
ENSG00000165156	turquoise
ENSG00000273062	turquoise
ENSG00000174672	turquoise
ENSG00000188827	turquoise
ENSG00000249017	turquoise
ENSG00000207735	turquoise
ENSG00000138375	turquoise
ENSG00000108854	green
ENSG00000253932	turquoise
ENSG00000101447	blue
ENSG00000196295	turquoise
ENSG00000167434	turquoise
ENSG00000136895	turquoise
ENSG00000187736	turquoise
ENSG00000287164	brown
ENSG00000225636	turquoise
ENSG00000163032	turquoise
ENSG00000081803	turquoise
ENSG00000258926	turquoise
ENSG00000018510	green
ENSG00000101972	turquoise
ENSG00000242314	turquoise
ENSG00000105426	brown
ENSG00000239883	turquoise
ENSG00000228409	turquoise
ENSG00000041802	turquoise
ENSG00000136866	turquoise
ENSG00000105011	blue
ENSG00000064651	green
ENSG00000169594	turquoise
ENSG00000176402	turquoise
ENSG00000198042	turquoise
ENSG00000265957	turquoise
ENSG00000180817	turquoise
ENSG00000011451	turquoise
ENSG00000255435	turquoise
ENSG00000138207	midnightblue
ENSG00000184274	turquoise
ENSG00000248843	turquoise
ENSG00000163673	turquoise
ENSG00000177363	midnightblue
ENSG00000279006	turquoise
ENSG00000174547	blue
ENSG00000138326	turquoise
ENSG00000137411	turquoise
ENSG00000253133	turquoise
ENSG00000162032	turquoise
ENSG00000202029	turquoise
ENSG00000107951	green
ENSG00000286365	turquoise
ENSG00000177853	green
ENSG00000122033	turquoise
ENSG00000178776	brown
ENSG00000214719	turquoise
ENSG00000168078	blue
ENSG00000267575	turquoise
ENSG00000237094	turquoise
ENSG00000029534	turquoise
ENSG00000112763	turquoise
ENSG00000140093	brown
ENSG00000106852	turquoise
ENSG00000090861	turquoise
ENSG00000107815	turquoise
ENSG00000091490	black
ENSG00000138180	blue
ENSG00000166136	turquoise
ENSG00000228395	turquoise
ENSG00000093167	turquoise
ENSG00000140534	blue
ENSG00000166343	turquoise
ENSG00000125846	turquoise
ENSG00000164904	black
ENSG00000207722	turquoise
ENSG00000054611	turquoise
ENSG00000100802	turquoise
ENSG00000200636	turquoise
ENSG00000126106	turquoise
ENSG00000276850	brown
ENSG00000138182	blue
ENSG00000213785	turquoise
ENSG00000259621	turquoise
ENSG00000179151	turquoise
ENSG00000251354	turquoise
ENSG00000160613	turquoise
ENSG00000185305	black
ENSG00000277157	blue
ENSG00000182010	blue
ENSG00000248121	turquoise
ENSG00000004766	green
ENSG00000162460	turquoise
ENSG00000166347	turquoise
ENSG00000120802	green
ENSG00000225377	turquoise
ENSG00000151572	brown
ENSG00000226153	turquoise
ENSG00000102316	green
ENSG00000236559	turquoise
ENSG00000132840	midnightblue
ENSG00000283540	turquoise
ENSG00000164078	turquoise
ENSG00000128513	green
ENSG00000109689	turquoise
ENSG00000183765	blue
ENSG00000287470	turquoise
ENSG00000183570	midnightblue
ENSG00000249471	turquoise
ENSG00000132466	turquoise
ENSG00000134684	turquoise
ENSG00000102763	green
ENSG00000149480	turquoise
ENSG00000265987	turquoise
ENSG00000139329	midnightblue
ENSG00000163516	turquoise
ENSG00000117385	brown
ENSG00000143643	green
ENSG00000281490	turquoise
ENSG00000270011	turquoise
ENSG00000230398	turquoise
ENSG00000122642	turquoise
ENSG00000256473	turquoise
ENSG00000242265	black
ENSG00000104884	turquoise
ENSG00000254672	turquoise
ENSG00000132676	blue
ENSG00000090686	green
ENSG00000080503	turquoise
ENSG00000197056	green
ENSG00000228903	turquoise
ENSG00000165966	turquoise
ENSG00000234211	turquoise
ENSG00000227189	turquoise
ENSG00000166965	turquoise
ENSG00000267005	turquoise
ENSG00000049167	green
ENSG00000129317	green
ENSG00000174740	turquoise
ENSG00000207925	turquoise
ENSG00000132780	blue
ENSG00000123219	blue
ENSG00000118276	blue
ENSG00000162601	green
ENSG00000274322	turquoise
ENSG00000225216	turquoise
ENSG00000103150	turquoise
ENSG00000181035	turquoise
ENSG00000011021	turquoise
ENSG00000253257	turquoise
ENSG00000275835	green
ENSG00000071794	brown
ENSG00000239946	turquoise
ENSG00000223542	turquoise
ENSG00000207497	turquoise
ENSG00000224616	turquoise
ENSG00000170043	turquoise
ENSG00000179954	midnightblue
ENSG00000185000	turquoise
ENSG00000270048	turquoise
ENSG00000229619	turquoise
ENSG00000280721	turquoise
ENSG00000112139	turquoise
ENSG00000231074	turquoise
ENSG00000182667	turquoise
ENSG00000132846	turquoise
ENSG00000125945	turquoise
ENSG00000278438	turquoise
ENSG00000279581	turquoise
ENSG00000151006	turquoise
ENSG00000176293	turquoise
ENSG00000221909	turquoise
ENSG00000188312	turquoise
ENSG00000231999	turquoise
ENSG00000235092	turquoise
ENSG00000279020	turquoise
ENSG00000181830	turquoise
ENSG00000198176	blue
ENSG00000163728	green
ENSG00000156304	turquoise
ENSG00000261396	turquoise
ENSG00000122367	turquoise
ENSG00000166148	midnightblue
ENSG00000222346	turquoise
ENSG00000229054	turquoise
ENSG00000172965	turquoise
ENSG00000170633	turquoise
ENSG00000175455	green
ENSG00000172458	brown
ENSG00000229131	turquoise
ENSG00000242931	turquoise
ENSG00000124216	brown
ENSG00000214336	blue
ENSG00000106397	brown
ENSG00000230552	turquoise
ENSG00000188234	turquoise
ENSG00000277233	turquoise
ENSG00000153107	green
ENSG00000275830	turquoise
ENSG00000203685	turquoise
ENSG00000287042	turquoise
ENSG00000070190	brown
ENSG00000141568	turquoise
ENSG00000225496	turquoise
ENSG00000102034	brown
ENSG00000141556	turquoise
ENSG00000236818	turquoise
ENSG00000164828	turquoise
ENSG00000239704	turquoise
ENSG00000270190	turquoise
ENSG00000115267	brown
ENSG00000134917	turquoise
ENSG00000196305	green
ENSG00000159202	turquoise
ENSG00000204219	brown
ENSG00000230061	turquoise
ENSG00000261775	turquoise
ENSG00000179277	turquoise
ENSG00000168569	turquoise
ENSG00000127083	midnightblue
ENSG00000181827	green
ENSG00000160877	blue
ENSG00000274598	turquoise
ENSG00000227158	brown
ENSG00000255501	blue
ENSG00000241058	green
ENSG00000181896	turquoise
ENSG00000166681	blue
ENSG00000125818	turquoise
ENSG00000159184	turquoise
ENSG00000174799	green
ENSG00000120820	turquoise
ENSG00000100418	turquoise
ENSG00000105499	turquoise
ENSG00000167535	turquoise
ENSG00000263164	turquoise
ENSG00000213337	turquoise
ENSG00000128709	midnightblue
ENSG00000129009	midnightblue
ENSG00000256663	turquoise
ENSG00000228718	turquoise
ENSG00000177738	turquoise
ENSG00000232759	turquoise
ENSG00000068971	turquoise
ENSG00000136870	turquoise
ENSG00000168385	green
ENSG00000207837	turquoise
ENSG00000186280	turquoise
ENSG00000163659	midnightblue
ENSG00000145632	brown
ENSG00000286555	turquoise
ENSG00000258569	turquoise
ENSG00000239316	turquoise
ENSG00000281501	turquoise
ENSG00000169994	brown
ENSG00000241479	turquoise
ENSG00000267402	turquoise
ENSG00000260249	turquoise
ENSG00000201348	turquoise
ENSG00000081320	turquoise
ENSG00000004864	turquoise
ENSG00000254042	turquoise
ENSG00000287789	turquoise
ENSG00000158445	midnightblue
ENSG00000171016	turquoise
ENSG00000213024	turquoise
ENSG00000183092	turquoise
ENSG00000186104	turquoise
ENSG00000154144	turquoise
ENSG00000186187	turquoise
ENSG00000197653	turquoise
ENSG00000113360	turquoise
ENSG00000261572	turquoise
ENSG00000142623	brown
ENSG00000066557	green
ENSG00000213540	turquoise
ENSG00000235831	turquoise
ENSG00000286321	turquoise
ENSG00000158691	turquoise
ENSG00000109685	blue
ENSG00000121691	blue
ENSG00000149231	green
ENSG00000176533	turquoise
ENSG00000230817	turquoise
ENSG00000086758	turquoise
ENSG00000133019	turquoise
ENSG00000163249	brown
ENSG00000109466	turquoise
ENSG00000130822	brown
ENSG00000162244	turquoise
ENSG00000243265	turquoise
ENSG00000198919	green
ENSG00000181234	midnightblue
ENSG00000240990	turquoise
ENSG00000226476	turquoise
ENSG00000231246	turquoise
ENSG00000232716	turquoise
ENSG00000204685	turquoise
ENSG00000124279	turquoise
ENSG00000064933	green
ENSG00000272180	turquoise
ENSG00000198937	turquoise
ENSG00000164631	turquoise
ENSG00000165806	turquoise
ENSG00000242268	turquoise
ENSG00000117543	blue
ENSG00000145734	turquoise
ENSG00000275343	turquoise
ENSG00000169255	blue
ENSG00000196437	turquoise
ENSG00000263818	turquoise
ENSG00000023516	turquoise
ENSG00000222011	turquoise
ENSG00000287616	turquoise
ENSG00000168301	turquoise
ENSG00000179399	turquoise
ENSG00000197168	turquoise
ENSG00000287155	turquoise
ENSG00000129295	turquoise
ENSG00000183638	turquoise
ENSG00000215957	turquoise
ENSG00000187231	brown
ENSG00000243406	turquoise
ENSG00000237410	turquoise
ENSG00000171643	turquoise
ENSG00000169495	brown
ENSG00000117620	brown
ENSG00000212916	turquoise
ENSG00000130856	turquoise
ENSG00000181804	cyan
ENSG00000215788	turquoise
ENSG00000015676	turquoise
ENSG00000197121	black
ENSG00000137275	turquoise
ENSG00000240350	turquoise
ENSG00000224986	turquoise
ENSG00000177993	blue
ENSG00000241939	turquoise
ENSG00000199407	turquoise
ENSG00000089154	brown
ENSG00000198521	green
ENSG00000250038	turquoise
ENSG00000151576	green
ENSG00000267590	turquoise
ENSG00000148219	brown
ENSG00000167555	turquoise
ENSG00000277462	turquoise
ENSG00000086619	turquoise
ENSG00000189298	turquoise
ENSG00000127081	turquoise
ENSG00000131018	brown
ENSG00000132819	brown
ENSG00000108039	blue
ENSG00000235419	turquoise
ENSG00000231346	turquoise
ENSG00000166387	brown
ENSG00000134987	green
ENSG00000185988	brown
ENSG00000148488	turquoise
ENSG00000180822	turquoise
ENSG00000232713	turquoise
ENSG00000230575	turquoise
ENSG00000215041	yellow
ENSG00000029725	turquoise
ENSG00000132376	turquoise
ENSG00000104691	turquoise
ENSG00000223044	turquoise
ENSG00000147119	midnightblue
ENSG00000176124	turquoise
ENSG00000127989	turquoise
ENSG00000256762	turquoise
ENSG00000164976	black
ENSG00000164294	brown
ENSG00000278905	turquoise
ENSG00000163430	brown
ENSG00000224545	turquoise
ENSG00000197008	green
ENSG00000283312	turquoise
ENSG00000017260	turquoise
ENSG00000136518	turquoise
ENSG00000139597	turquoise
ENSG00000226622	turquoise
ENSG00000184162	turquoise
ENSG00000005381	turquoise
ENSG00000233452	turquoise
ENSG00000152944	green
ENSG00000124469	turquoise
ENSG00000279348	turquoise
ENSG00000073111	black
ENSG00000162415	turquoise
ENSG00000111602	blue
ENSG00000269834	turquoise
ENSG00000187672	turquoise
ENSG00000253519	brown
ENSG00000146463	green
ENSG00000223502	turquoise
ENSG00000108599	green
ENSG00000114631	brown
ENSG00000133107	midnightblue
ENSG00000225931	turquoise
ENSG00000275488	turquoise
ENSG00000143502	turquoise
ENSG00000214331	turquoise
ENSG00000187605	brown
ENSG00000125107	turquoise
ENSG00000223946	turquoise
ENSG00000115604	turquoise
ENSG00000133083	midnightblue
ENSG00000272068	turquoise
ENSG00000181350	turquoise
ENSG00000164037	turquoise
ENSG00000255660	turquoise
ENSG00000185453	turquoise
ENSG00000178950	yellow
ENSG00000120075	turquoise
ENSG00000186814	turquoise
ENSG00000259422	turquoise
ENSG00000173145	green
ENSG00000280374	turquoise
ENSG00000272696	turquoise
ENSG00000086712	turquoise
ENSG00000065150	blue
ENSG00000143951	green
ENSG00000132639	turquoise
ENSG00000287380	turquoise
ENSG00000143314	turquoise
ENSG00000170955	turquoise
ENSG00000136878	turquoise
ENSG00000266173	green
ENSG00000153767	turquoise
ENSG00000188227	turquoise
ENSG00000272994	turquoise
ENSG00000259807	turquoise
ENSG00000077514	turquoise
ENSG00000234274	turquoise
ENSG00000214941	green
ENSG00000101198	brown
ENSG00000074755	yellow
ENSG00000230397	turquoise
ENSG00000197928	turquoise
ENSG00000276863	turquoise
ENSG00000260807	turquoise
ENSG00000144677	blue
ENSG00000100722	turquoise
ENSG00000128585	turquoise
ENSG00000165832	green
ENSG00000196230	blue
ENSG00000232587	turquoise
ENSG00000109911	green
ENSG00000100823	green
ENSG00000228073	turquoise
ENSG00000085224	green
ENSG00000288054	turquoise
ENSG00000147912	turquoise
ENSG00000058453	turquoise
ENSG00000286597	turquoise
ENSG00000156398	blue
ENSG00000132341	blue
ENSG00000117697	green
ENSG00000274641	blue
ENSG00000134897	green
ENSG00000121940	green
ENSG00000283159	turquoise
ENSG00000083635	turquoise
ENSG00000102753	turquoise
ENSG00000215297	turquoise
ENSG00000137817	turquoise
ENSG00000134330	turquoise
ENSG00000064102	green
ENSG00000089094	turquoise
ENSG00000109610	brown
ENSG00000100162	blue
ENSG00000133302	green
ENSG00000159210	turquoise
ENSG00000173409	green
ENSG00000189430	brown
ENSG00000130313	turquoise
ENSG00000074416	brown
ENSG00000284430	turquoise
ENSG00000149100	green
ENSG00000229419	turquoise
ENSG00000159363	turquoise
ENSG00000153140	green
ENSG00000243829	turquoise
ENSG00000283052	turquoise
ENSG00000132323	turquoise
ENSG00000102054	black
ENSG00000189319	brown
ENSG00000116729	blue
ENSG00000171217	turquoise
ENSG00000100239	yellow
ENSG00000116478	blue
ENSG00000143799	black
ENSG00000006607	turquoise
ENSG00000157456	blue
ENSG00000287562	turquoise
ENSG00000181544	blue
ENSG00000230982	turquoise
ENSG00000274026	turquoise
ENSG00000078687	pink
ENSG00000237330	brown
ENSG00000053747	brown
ENSG00000031003	green
ENSG00000197705	blue
ENSG00000242516	turquoise
ENSG00000233822	blue
ENSG00000184402	turquoise
ENSG00000133627	turquoise
ENSG00000101442	turquoise
ENSG00000164136	midnightblue
ENSG00000105750	turquoise
ENSG00000234741	green
ENSG00000142765	brown
ENSG00000223984	turquoise
ENSG00000160404	turquoise
ENSG00000115392	green
ENSG00000143374	turquoise
ENSG00000139193	turquoise
ENSG00000239254	turquoise
ENSG00000162366	midnightblue
ENSG00000082781	blue
ENSG00000100206	brown
ENSG00000092140	green
ENSG00000146757	green
ENSG00000090104	midnightblue
ENSG00000151725	blue
ENSG00000136451	turquoise
ENSG00000264943	turquoise
ENSG00000008869	green
ENSG00000232692	turquoise
ENSG00000279946	turquoise
ENSG00000165244	blue
ENSG00000161912	turquoise
ENSG00000141294	turquoise
ENSG00000158050	midnightblue
ENSG00000172059	pink
ENSG00000279044	turquoise
ENSG00000283503	turquoise
ENSG00000226953	turquoise
ENSG00000129757	brown
ENSG00000278546	brown
ENSG00000230006	turquoise
ENSG00000236562	turquoise
ENSG00000148019	blue
ENSG00000131386	turquoise
ENSG00000178921	blue
ENSG00000280291	turquoise
ENSG00000116260	brown
ENSG00000174807	midnightblue
ENSG00000169242	brown
ENSG00000140265	turquoise
ENSG00000110330	green
ENSG00000246090	blue
ENSG00000067840	turquoise
ENSG00000178573	cyan
ENSG00000204498	turquoise
ENSG00000230415	turquoise
ENSG00000164306	turquoise
ENSG00000088827	cyan
ENSG00000266783	turquoise
ENSG00000165905	black
ENSG00000263874	turquoise
ENSG00000108559	turquoise
ENSG00000162174	turquoise
ENSG00000132196	turquoise
ENSG00000105290	brown
ENSG00000273445	turquoise
ENSG00000075239	turquoise
ENSG00000279275	turquoise
ENSG00000237225	turquoise
ENSG00000162337	black
ENSG00000256139	turquoise
ENSG00000205609	turquoise
ENSG00000280798	brown
ENSG00000213279	turquoise
ENSG00000178222	turquoise
ENSG00000259481	turquoise
ENSG00000175787	turquoise
ENSG00000228484	turquoise
ENSG00000286159	turquoise
ENSG00000269069	turquoise
ENSG00000172179	midnightblue
ENSG00000182095	turquoise
ENSG00000196967	turquoise
ENSG00000272746	turquoise
ENSG00000249175	turquoise
ENSG00000235408	turquoise
ENSG00000135253	turquoise
ENSG00000286553	turquoise
ENSG00000207934	turquoise
ENSG00000240374	turquoise
ENSG00000222112	turquoise
ENSG00000236636	turquoise
ENSG00000267474	turquoise
ENSG00000228919	brown
ENSG00000247950	turquoise
ENSG00000177192	turquoise
ENSG00000086200	green
ENSG00000268157	turquoise
ENSG00000103415	turquoise
ENSG00000256849	turquoise
ENSG00000101452	turquoise
ENSG00000230699	turquoise
ENSG00000112118	black
ENSG00000149346	blue
ENSG00000205060	blue
ENSG00000072210	green
ENSG00000241111	turquoise
ENSG00000166716	turquoise
ENSG00000007174	turquoise
ENSG00000273374	turquoise
ENSG00000255565	turquoise
ENSG00000225900	turquoise
ENSG00000278224	turquoise
ENSG00000132463	blue
ENSG00000269894	turquoise
ENSG00000247982	turquoise
ENSG00000141582	black
ENSG00000122482	turquoise
ENSG00000147601	green
ENSG00000288109	turquoise
ENSG00000104870	cyan
ENSG00000232788	turquoise
ENSG00000065135	turquoise
ENSG00000281571	turquoise
ENSG00000178229	turquoise
ENSG00000181938	blue
ENSG00000249071	turquoise
ENSG00000184160	midnightblue
ENSG00000127957	turquoise
ENSG00000010318	turquoise
ENSG00000274659	turquoise
ENSG00000231981	turquoise
ENSG00000169410	blue
ENSG00000242610	turquoise
ENSG00000267106	turquoise
ENSG00000149218	turquoise
ENSG00000236911	turquoise
ENSG00000111364	turquoise
ENSG00000248510	turquoise
ENSG00000113649	green
ENSG00000197934	turquoise
ENSG00000135454	turquoise
ENSG00000149452	turquoise
ENSG00000148688	green
ENSG00000082516	turquoise
ENSG00000259275	turquoise
ENSG00000083750	turquoise
ENSG00000132604	turquoise
ENSG00000104093	turquoise
ENSG00000225938	turquoise
ENSG00000077232	green
ENSG00000253496	turquoise
ENSG00000254317	turquoise
ENSG00000172426	turquoise
ENSG00000254477	turquoise
ENSG00000127418	turquoise
ENSG00000108021	turquoise
ENSG00000178188	yellow
ENSG00000073146	midnightblue
ENSG00000205464	turquoise
ENSG00000125864	turquoise
ENSG00000274422	turquoise
ENSG00000135374	blue
ENSG00000251009	turquoise
ENSG00000101901	green
ENSG00000129422	turquoise
ENSG00000111247	blue
ENSG00000084234	blue
ENSG00000197467	turquoise
ENSG00000166783	turquoise
ENSG00000271109	turquoise
ENSG00000011105	blue
ENSG00000157404	turquoise
ENSG00000171984	turquoise
ENSG00000197568	turquoise
ENSG00000124091	turquoise
ENSG00000207072	turquoise
ENSG00000108984	turquoise
ENSG00000133275	turquoise
ENSG00000196154	brown
ENSG00000267767	turquoise
ENSG00000143633	turquoise
ENSG00000116704	black
ENSG00000257762	brown
ENSG00000144063	turquoise
ENSG00000101197	brown
ENSG00000163762	turquoise
ENSG00000227094	turquoise
ENSG00000232310	turquoise
ENSG00000162947	turquoise
ENSG00000259722	turquoise
ENSG00000153944	black
ENSG00000269376	turquoise
ENSG00000039600	brown
ENSG00000206129	turquoise
ENSG00000234740	turquoise
ENSG00000185359	yellow
ENSG00000276603	turquoise
ENSG00000228485	turquoise
ENSG00000138771	brown
ENSG00000228401	turquoise
ENSG00000174839	green
ENSG00000073282	black
ENSG00000125166	blue
ENSG00000112312	blue
ENSG00000005022	blue
ENSG00000113441	red
ENSG00000246640	turquoise
ENSG00000135912	turquoise
ENSG00000132429	turquoise
ENSG00000263603	turquoise
ENSG00000271327	turquoise
ENSG00000263219	turquoise
ENSG00000115970	green
ENSG00000198382	blue
ENSG00000248840	turquoise
ENSG00000255000	turquoise
ENSG00000198162	red
ENSG00000236383	turquoise
ENSG00000090612	turquoise
ENSG00000168938	brown
ENSG00000238133	turquoise
ENSG00000006831	turquoise
ENSG00000288048	turquoise
ENSG00000253706	turquoise
ENSG00000239513	blue
ENSG00000145604	black
ENSG00000274618	blue
ENSG00000157557	greenyellow
ENSG00000273599	turquoise
ENSG00000266802	turquoise
ENSG00000102096	brown
ENSG00000197969	green
ENSG00000088826	midnightblue
ENSG00000148158	pink
ENSG00000143178	turquoise
ENSG00000235111	turquoise
ENSG00000267692	turquoise
ENSG00000230593	turquoise
ENSG00000106689	brown
ENSG00000118271	brown
ENSG00000143858	turquoise
ENSG00000121766	turquoise
ENSG00000259706	turquoise
ENSG00000105374	midnightblue
ENSG00000251450	brown
ENSG00000173530	turquoise
ENSG00000184445	black
ENSG00000132702	turquoise
ENSG00000126970	turquoise
ENSG00000076067	turquoise
ENSG00000076382	blue
ENSG00000200701	turquoise
ENSG00000248333	turquoise
ENSG00000254506	turquoise
ENSG00000170365	turquoise
ENSG00000283685	turquoise
ENSG00000135622	brown
ENSG00000187391	turquoise
ENSG00000234222	turquoise
ENSG00000279500	turquoise
ENSG00000231344	turquoise
ENSG00000260009	brown
ENSG00000113108	turquoise
ENSG00000103811	brown
ENSG00000277672	turquoise
ENSG00000261067	turquoise
ENSG00000165406	turquoise
ENSG00000096080	turquoise
ENSG00000148730	brown
ENSG00000255920	turquoise
ENSG00000117650	blue
ENSG00000205041	turquoise
ENSG00000128918	midnightblue
ENSG00000182326	midnightblue
ENSG00000260701	turquoise
ENSG00000130396	turquoise
ENSG00000089682	turquoise
ENSG00000162849	turquoise
ENSG00000263466	turquoise
ENSG00000244044	turquoise
ENSG00000196562	midnightblue
ENSG00000207825	turquoise
ENSG00000164002	turquoise
ENSG00000165802	pink
ENSG00000094880	blue
ENSG00000183323	black
ENSG00000167723	turquoise
ENSG00000187229	blue
ENSG00000101342	turquoise
ENSG00000278129	green
ENSG00000089159	brown
ENSG00000221421	turquoise
ENSG00000197062	turquoise
ENSG00000172780	turquoise
ENSG00000269652	turquoise
ENSG00000198498	green
ENSG00000081479	black
ENSG00000006704	turquoise
ENSG00000135315	green
ENSG00000138780	green
ENSG00000170515	turquoise
ENSG00000117298	pink
ENSG00000215190	turquoise
ENSG00000100714	green
ENSG00000101849	black
ENSG00000230326	turquoise
ENSG00000021776	green
ENSG00000196199	turquoise
ENSG00000260105	turquoise
ENSG00000248400	brown
ENSG00000163655	blue
ENSG00000231992	turquoise
ENSG00000198836	green
ENSG00000136100	green
ENSG00000280429	turquoise
ENSG00000234511	turquoise
ENSG00000182199	blue
ENSG00000177542	turquoise
ENSG00000040608	brown
ENSG00000198026	yellow
ENSG00000214113	turquoise
ENSG00000233966	turquoise
ENSG00000116754	green
ENSG00000117593	blue
ENSG00000214029	turquoise
ENSG00000280515	turquoise
ENSG00000203588	turquoise
ENSG00000103472	turquoise
ENSG00000176225	green
ENSG00000162997	turquoise
ENSG00000110925	turquoise
ENSG00000253729	turquoise
ENSG00000178662	turquoise
ENSG00000226928	turquoise
ENSG00000117594	midnightblue
ENSG00000273675	turquoise
ENSG00000168310	turquoise
ENSG00000106714	brown
ENSG00000207799	turquoise
ENSG00000154781	turquoise
ENSG00000197894	green
ENSG00000218336	black
ENSG00000116198	turquoise
ENSG00000248120	turquoise
ENSG00000235347	turquoise
ENSG00000107736	brown
ENSG00000236493	turquoise
ENSG00000286524	turquoise
ENSG00000225311	turquoise
ENSG00000126705	turquoise
ENSG00000228146	turquoise
ENSG00000244301	brown
ENSG00000184675	turquoise
ENSG00000277203	turquoise
ENSG00000269956	turquoise
ENSG00000252578	turquoise
ENSG00000287837	turquoise
ENSG00000160360	pink
ENSG00000116824	midnightblue
ENSG00000183340	turquoise
ENSG00000225218	turquoise
ENSG00000065665	turquoise
ENSG00000157106	turquoise
ENSG00000185024	yellow
ENSG00000207759	turquoise
ENSG00000143641	brown
ENSG00000081386	green
ENSG00000203797	turquoise
ENSG00000132749	brown
ENSG00000213972	turquoise
ENSG00000225756	turquoise
ENSG00000286656	turquoise
ENSG00000286834	turquoise
ENSG00000256947	turquoise
ENSG00000176472	turquoise
ENSG00000218226	turquoise
ENSG00000198185	turquoise
ENSG00000163960	turquoise
ENSG00000165525	green
ENSG00000120949	midnightblue
ENSG00000064886	midnightblue
ENSG00000272578	turquoise
ENSG00000206560	green
ENSG00000237166	brown
ENSG00000272512	turquoise
ENSG00000236472	turquoise
ENSG00000141101	turquoise
ENSG00000177283	brown
ENSG00000116574	brown
ENSG00000229782	turquoise
ENSG00000230795	turquoise
ENSG00000110218	brown
ENSG00000255867	turquoise
ENSG00000144354	black
ENSG00000249242	blue
ENSG00000221745	turquoise
ENSG00000101412	blue
ENSG00000004534	turquoise
ENSG00000260007	turquoise
ENSG00000147099	green
ENSG00000198839	turquoise
ENSG00000265491	green
ENSG00000128016	midnightblue
ENSG00000265656	turquoise
ENSG00000130202	turquoise
ENSG00000184139	turquoise
ENSG00000200403	turquoise
ENSG00000248165	turquoise
ENSG00000120068	turquoise
ENSG00000134900	green
ENSG00000167994	cyan
ENSG00000143952	green
ENSG00000139350	green
ENSG00000285077	blue
ENSG00000267530	turquoise
ENSG00000183579	black
ENSG00000123338	cyan
ENSG00000115317	turquoise
ENSG00000235919	turquoise
ENSG00000167123	brown
ENSG00000184635	turquoise
ENSG00000145708	turquoise
ENSG00000137312	turquoise
ENSG00000253770	turquoise
ENSG00000100225	brown
ENSG00000272695	turquoise
ENSG00000197136	yellow
ENSG00000100304	turquoise
ENSG00000272482	brown
ENSG00000102390	turquoise
ENSG00000188599	turquoise
ENSG00000251456	turquoise
ENSG00000166863	brown
ENSG00000286649	turquoise
ENSG00000269343	turquoise
ENSG00000198563	turquoise
ENSG00000262118	turquoise
ENSG00000232023	turquoise
ENSG00000260423	turquoise
ENSG00000196363	blue
ENSG00000104859	yellow
ENSG00000286521	brown
ENSG00000287185	brown
ENSG00000110619	brown
ENSG00000091157	turquoise
ENSG00000048162	turquoise
ENSG00000143811	turquoise
ENSG00000101194	turquoise
ENSG00000237973	turquoise
ENSG00000137601	green
ENSG00000277806	turquoise
ENSG00000227331	turquoise
ENSG00000203879	turquoise
ENSG00000100084	turquoise
ENSG00000232578	turquoise
ENSG00000265261	turquoise
ENSG00000259276	turquoise
ENSG00000283455	turquoise
ENSG00000201209	turquoise
ENSG00000248858	turquoise
ENSG00000124593	turquoise
ENSG00000163389	turquoise
ENSG00000114993	blue
ENSG00000198822	turquoise
ENSG00000125877	turquoise
ENSG00000137135	turquoise
ENSG00000108947	turquoise
ENSG00000259341	turquoise
ENSG00000229719	turquoise
ENSG00000229593	turquoise
ENSG00000111731	green
ENSG00000123992	turquoise
ENSG00000177082	turquoise
ENSG00000237961	turquoise
ENSG00000151304	green
ENSG00000184371	cyan
ENSG00000207549	turquoise
ENSG00000279204	turquoise
ENSG00000228412	turquoise
ENSG00000198648	turquoise
ENSG00000228106	turquoise
ENSG00000286923	turquoise
ENSG00000145907	green
ENSG00000168077	brown
ENSG00000270497	turquoise
ENSG00000130560	blue
ENSG00000278886	turquoise
ENSG00000167272	turquoise
ENSG00000233593	turquoise
ENSG00000144040	turquoise
ENSG00000269713	turquoise
ENSG00000003096	midnightblue
ENSG00000160298	blue
ENSG00000261556	turquoise
ENSG00000122882	green
ENSG00000232466	turquoise
ENSG00000112234	green
ENSG00000198874	turquoise
ENSG00000276533	turquoise
ENSG00000282980	turquoise
ENSG00000100628	blue
ENSG00000178952	blue
ENSG00000204348	turquoise
ENSG00000267293	turquoise
ENSG00000198797	midnightblue
ENSG00000162739	brown
ENSG00000224812	turquoise
ENSG00000103657	brown
ENSG00000167601	pink
ENSG00000161513	turquoise
ENSG00000270688	turquoise
ENSG00000198312	turquoise
ENSG00000004897	green
ENSG00000183426	turquoise
ENSG00000178127	turquoise
ENSG00000115884	red
ENSG00000131480	turquoise
ENSG00000118482	turquoise
ENSG00000222024	turquoise
ENSG00000279825	turquoise
ENSG00000086717	turquoise
ENSG00000263335	turquoise
ENSG00000150594	turquoise
ENSG00000196600	turquoise
ENSG00000109220	brown
ENSG00000181163	blue
ENSG00000225449	brown
ENSG00000229436	turquoise
ENSG00000144711	brown
ENSG00000140044	pink
ENSG00000112200	black
ENSG00000154237	turquoise
ENSG00000269845	turquoise
ENSG00000196646	turquoise
ENSG00000198677	green
ENSG00000196511	blue
ENSG00000180938	turquoise
ENSG00000255032	turquoise
ENSG00000136108	blue
ENSG00000188803	turquoise
ENSG00000167658	turquoise
ENSG00000162688	black
ENSG00000176349	turquoise
ENSG00000175727	pink
ENSG00000234043	turquoise
ENSG00000119599	turquoise
ENSG00000260086	turquoise
ENSG00000198718	turquoise
ENSG00000162885	blue
ENSG00000276368	blue
ENSG00000196455	turquoise
ENSG00000241942	turquoise
ENSG00000113312	turquoise
ENSG00000140564	red
ENSG00000228594	brown
ENSG00000101346	turquoise
ENSG00000245614	turquoise
ENSG00000197937	turquoise
ENSG00000162545	brown
ENSG00000243601	turquoise
ENSG00000168243	brown
ENSG00000160838	turquoise
ENSG00000139364	midnightblue
ENSG00000170100	turquoise
ENSG00000160957	turquoise
ENSG00000127452	turquoise
ENSG00000170323	turquoise
ENSG00000145439	green
ENSG00000125676	green
ENSG00000155858	turquoise
ENSG00000224184	turquoise
ENSG00000231291	turquoise
ENSG00000164251	brown
ENSG00000138650	turquoise
ENSG00000232640	turquoise
ENSG00000172824	turquoise
ENSG00000287067	turquoise
ENSG00000233602	turquoise
ENSG00000283057	turquoise
ENSG00000240729	turquoise
ENSG00000176438	brown
ENSG00000243004	midnightblue
ENSG00000226876	turquoise
ENSG00000152377	midnightblue
ENSG00000146833	turquoise
ENSG00000226479	turquoise
ENSG00000231550	turquoise
ENSG00000113719	brown
ENSG00000185101	brown
ENSG00000165121	turquoise
ENSG00000261008	turquoise
ENSG00000226137	turquoise
ENSG00000259883	turquoise
ENSG00000205250	blue
ENSG00000200378	turquoise
ENSG00000102024	pink
ENSG00000138095	blue
ENSG00000240244	turquoise
ENSG00000046647	turquoise
ENSG00000119616	green
ENSG00000251076	turquoise
ENSG00000272602	turquoise
ENSG00000198954	green
ENSG00000008294	turquoise
ENSG00000183474	turquoise
ENSG00000142875	green
ENSG00000142192	blue
ENSG00000169951	turquoise
ENSG00000189377	turquoise
ENSG00000184058	brown
ENSG00000257027	turquoise
ENSG00000253552	brown
ENSG00000179532	turquoise
ENSG00000075131	blue
ENSG00000146555	brown
ENSG00000197901	turquoise
ENSG00000261373	turquoise
ENSG00000156026	turquoise
ENSG00000133026	black
ENSG00000261236	turquoise
ENSG00000185947	green
ENSG00000256399	turquoise
ENSG00000060688	blue
ENSG00000274995	turquoise
ENSG00000283108	turquoise
ENSG00000180644	midnightblue
ENSG00000112659	yellow
ENSG00000229689	turquoise
ENSG00000136104	green
ENSG00000215796	turquoise
ENSG00000104872	turquoise
ENSG00000213015	turquoise
ENSG00000138658	blue
ENSG00000254556	turquoise
ENSG00000099821	turquoise
ENSG00000167971	turquoise
ENSG00000074964	turquoise
ENSG00000271425	turquoise
ENSG00000117222	turquoise
ENSG00000280033	turquoise
ENSG00000277476	turquoise
ENSG00000185432	black
ENSG00000214198	turquoise
ENSG00000260633	turquoise
ENSG00000153234	midnightblue
ENSG00000229404	turquoise
ENSG00000267762	turquoise
ENSG00000250986	midnightblue
ENSG00000251537	turquoise
ENSG00000100453	midnightblue
ENSG00000131115	turquoise
ENSG00000125484	turquoise
ENSG00000132688	turquoise
ENSG00000047849	pink
ENSG00000168228	turquoise
ENSG00000251131	turquoise
ENSG00000214826	turquoise
ENSG00000181458	midnightblue
ENSG00000226312	turquoise
ENSG00000168005	blue
ENSG00000108823	turquoise
ENSG00000117155	blue
ENSG00000207711	turquoise
ENSG00000259376	turquoise
ENSG00000113083	brown
ENSG00000230606	turquoise
ENSG00000204371	turquoise
ENSG00000232415	turquoise
ENSG00000207401	turquoise
ENSG00000154727	turquoise
ENSG00000285958	turquoise
ENSG00000278993	turquoise
ENSG00000231587	turquoise
ENSG00000257243	turquoise
ENSG00000197635	blue
ENSG00000267610	turquoise
ENSG00000201294	turquoise
ENSG00000166262	turquoise
ENSG00000140983	yellow
ENSG00000223935	turquoise
ENSG00000260269	turquoise
ENSG00000182796	blue
ENSG00000212978	turquoise
ENSG00000236790	turquoise
ENSG00000219470	turquoise
ENSG00000164465	blue
ENSG00000254099	turquoise
ENSG00000243978	turquoise
ENSG00000215067	turquoise
ENSG00000256683	turquoise
ENSG00000100601	turquoise
ENSG00000227392	turquoise
ENSG00000223965	turquoise
ENSG00000138081	turquoise
ENSG00000278637	blue
ENSG00000234383	blue
ENSG00000034053	midnightblue
ENSG00000164385	turquoise
ENSG00000172869	green
ENSG00000146729	green
ENSG00000285728	turquoise
ENSG00000150907	midnightblue
ENSG00000233783	green
ENSG00000249751	turquoise
ENSG00000273703	blue
ENSG00000138035	green
ENSG00000031081	brown
ENSG00000258559	turquoise
ENSG00000259644	turquoise
ENSG00000261489	turquoise
ENSG00000225796	turquoise
ENSG00000268230	turquoise
ENSG00000260778	turquoise
ENSG00000132950	turquoise
ENSG00000226493	turquoise
ENSG00000186416	brown
ENSG00000137225	turquoise
ENSG00000147138	midnightblue
ENSG00000213090	turquoise
ENSG00000018625	turquoise
ENSG00000206875	turquoise
ENSG00000246203	brown
ENSG00000105447	turquoise
ENSG00000231407	turquoise
ENSG00000147649	greenyellow
ENSG00000262920	turquoise
ENSG00000186523	turquoise
ENSG00000222378	turquoise
ENSG00000279208	turquoise
ENSG00000271208	turquoise
ENSG00000212807	turquoise
ENSG00000237125	midnightblue
ENSG00000270179	turquoise
ENSG00000150990	turquoise
ENSG00000164114	green
ENSG00000123892	blue
ENSG00000155849	turquoise
ENSG00000285734	turquoise
ENSG00000076321	turquoise
ENSG00000005810	turquoise
ENSG00000281398	turquoise
ENSG00000134287	turquoise
ENSG00000103197	yellow
ENSG00000020633	midnightblue
ENSG00000123131	brown
ENSG00000198420	blue
ENSG00000040341	green
ENSG00000139218	green
ENSG00000188895	turquoise
ENSG00000118454	green
ENSG00000185010	turquoise
ENSG00000170293	blue
ENSG00000175548	black
ENSG00000271699	turquoise
ENSG00000173614	turquoise
ENSG00000167981	turquoise
ENSG00000155265	turquoise
ENSG00000198885	turquoise
ENSG00000127863	turquoise
ENSG00000287397	turquoise
ENSG00000162434	greenyellow
ENSG00000223006	turquoise
ENSG00000168116	black
ENSG00000267724	turquoise
ENSG00000133119	blue
ENSG00000115163	blue
ENSG00000124019	turquoise
ENSG00000164172	green
ENSG00000129933	yellow
ENSG00000257438	brown
ENSG00000176248	yellow
ENSG00000104687	black
ENSG00000170638	turquoise
ENSG00000223485	brown
ENSG00000100565	turquoise
ENSG00000283632	turquoise
ENSG00000143499	black
ENSG00000234338	turquoise
ENSG00000113263	midnightblue
ENSG00000213713	brown
ENSG00000099194	brown
ENSG00000287256	turquoise
ENSG00000214525	turquoise
ENSG00000042445	turquoise
ENSG00000102312	brown
ENSG00000270870	turquoise
ENSG00000198231	turquoise
ENSG00000255310	turquoise
ENSG00000215237	turquoise
ENSG00000286393	turquoise
ENSG00000262503	turquoise
ENSG00000205622	brown
ENSG00000255320	turquoise
ENSG00000128298	turquoise
ENSG00000265713	turquoise
ENSG00000125970	turquoise
ENSG00000167380	turquoise
ENSG00000099949	turquoise
ENSG00000283206	turquoise
ENSG00000169435	black
ENSG00000107890	blue
ENSG00000137834	turquoise
ENSG00000186020	green
ENSG00000198440	turquoise
ENSG00000180787	turquoise
ENSG00000154277	midnightblue
ENSG00000128159	yellow
ENSG00000119285	green
ENSG00000226067	turquoise
ENSG00000203709	turquoise
ENSG00000287458	turquoise
ENSG00000238297	turquoise
ENSG00000130600	greenyellow
ENSG00000107742	midnightblue
ENSG00000116830	green
ENSG00000228196	turquoise
ENSG00000258819	turquoise
ENSG00000088882	midnightblue
ENSG00000113851	turquoise
ENSG00000224488	turquoise
ENSG00000231206	turquoise
ENSG00000224431	turquoise
ENSG00000213484	turquoise
ENSG00000203446	brown
ENSG00000148459	turquoise
ENSG00000197380	turquoise
ENSG00000236305	turquoise
ENSG00000102109	brown
ENSG00000078319	turquoise
ENSG00000130816	black
ENSG00000282728	turquoise
ENSG00000135801	brown
ENSG00000259088	turquoise
ENSG00000253098	turquoise
ENSG00000165092	midnightblue
ENSG00000252734	turquoise
ENSG00000229108	turquoise
ENSG00000182985	green
ENSG00000115310	brown
ENSG00000110107	blue
ENSG00000081692	turquoise
ENSG00000105792	green
ENSG00000269907	turquoise
ENSG00000146678	midnightblue
ENSG00000229007	turquoise
ENSG00000151502	turquoise
ENSG00000240964	turquoise
ENSG00000275263	turquoise
ENSG00000078668	green
ENSG00000215912	turquoise
ENSG00000168461	blue
ENSG00000260282	turquoise
ENSG00000000005	turquoise
ENSG00000215483	midnightblue
ENSG00000115112	black
ENSG00000151849	green
ENSG00000276903	blue
ENSG00000063015	turquoise
ENSG00000177889	green
ENSG00000143401	green
ENSG00000158467	black
ENSG00000130821	brown
ENSG00000130363	brown
ENSG00000114166	turquoise
ENSG00000227413	turquoise
ENSG00000171320	blue
ENSG00000162063	blue
ENSG00000261123	turquoise
ENSG00000008394	midnightblue
ENSG00000187951	blue
ENSG00000167925	turquoise
ENSG00000149380	midnightblue
ENSG00000170631	turquoise
ENSG00000276291	turquoise
ENSG00000250508	turquoise
ENSG00000164941	turquoise
ENSG00000164366	turquoise
ENSG00000213384	turquoise
ENSG00000217330	turquoise
ENSG00000235397	turquoise
ENSG00000201581	turquoise
ENSG00000230280	turquoise
ENSG00000268362	turquoise
ENSG00000213901	turquoise
ENSG00000168496	blue
ENSG00000178177	green
ENSG00000267321	turquoise
ENSG00000144724	turquoise
ENSG00000260792	brown
ENSG00000102858	turquoise
ENSG00000197162	turquoise
ENSG00000244625	turquoise
ENSG00000100890	turquoise
ENSG00000076003	black
ENSG00000150093	greenyellow
ENSG00000183960	green
ENSG00000275981	turquoise
ENSG00000227124	turquoise
ENSG00000275793	brown
ENSG00000232527	turquoise
ENSG00000170776	turquoise
ENSG00000270832	turquoise
ENSG00000102595	green
ENSG00000151151	brown
ENSG00000232037	brown
ENSG00000120149	black
ENSG00000243538	turquoise
ENSG00000070061	green
ENSG00000163138	green
ENSG00000180867	turquoise
ENSG00000246366	turquoise
ENSG00000100083	yellow
ENSG00000106028	green
ENSG00000279527	turquoise
ENSG00000183160	turquoise
ENSG00000213707	turquoise
ENSG00000100580	green
ENSG00000250582	turquoise
ENSG00000101126	turquoise
ENSG00000167083	turquoise
ENSG00000231584	turquoise
ENSG00000151967	turquoise
ENSG00000241837	turquoise
ENSG00000231688	turquoise
ENSG00000189057	blue
ENSG00000271646	turquoise
ENSG00000065613	turquoise
ENSG00000279597	turquoise
ENSG00000251834	turquoise
ENSG00000044446	turquoise
ENSG00000185973	turquoise
ENSG00000279525	turquoise
ENSG00000139908	turquoise
ENSG00000239382	turquoise
ENSG00000123552	green
ENSG00000137492	turquoise
ENSG00000134986	green
ENSG00000188352	blue
ENSG00000124107	midnightblue
ENSG00000251523	turquoise
ENSG00000165457	cyan
ENSG00000170445	turquoise
ENSG00000112029	blue
ENSG00000105696	midnightblue
ENSG00000229421	turquoise
ENSG00000212458	turquoise
ENSG00000262061	turquoise
ENSG00000083444	greenyellow
ENSG00000237512	turquoise
ENSG00000138867	turquoise
ENSG00000154175	midnightblue
ENSG00000170142	green
ENSG00000280132	turquoise
ENSG00000197782	green
ENSG00000171448	turquoise
ENSG00000132854	black
ENSG00000006534	greenyellow
ENSG00000164920	midnightblue
ENSG00000104731	turquoise
ENSG00000161714	brown
ENSG00000235290	turquoise
ENSG00000242457	turquoise
ENSG00000230715	turquoise
ENSG00000287377	turquoise
ENSG00000105523	brown
ENSG00000229970	turquoise
ENSG00000207612	turquoise
ENSG00000228828	turquoise
ENSG00000286099	turquoise
ENSG00000182473	yellow
ENSG00000254503	turquoise
ENSG00000088387	blue
ENSG00000214655	yellow
ENSG00000248206	turquoise
ENSG00000122386	turquoise
ENSG00000268471	turquoise
ENSG00000166734	purple
ENSG00000285918	turquoise
ENSG00000012171	red
ENSG00000287707	turquoise
ENSG00000075826	turquoise
ENSG00000283330	turquoise
ENSG00000227695	turquoise
ENSG00000138792	blue
ENSG00000167967	yellow
ENSG00000231826	brown
ENSG00000231561	turquoise
ENSG00000236869	turquoise
ENSG00000252063	turquoise
ENSG00000105928	black
ENSG00000207975	turquoise
ENSG00000121774	blue
ENSG00000268864	brown
ENSG00000272274	turquoise
ENSG00000262979	turquoise
ENSG00000133059	pink
ENSG00000222489	turquoise
ENSG00000171552	turquoise
ENSG00000243280	turquoise
ENSG00000260644	turquoise
ENSG00000177728	yellow
ENSG00000230295	turquoise
ENSG00000287388	turquoise
ENSG00000166529	turquoise
ENSG00000163527	red
ENSG00000272449	turquoise
ENSG00000272008	turquoise
ENSG00000197275	turquoise
ENSG00000111665	blue
ENSG00000141367	blue
ENSG00000257267	turquoise
ENSG00000249771	turquoise
ENSG00000157741	turquoise
ENSG00000106823	turquoise
ENSG00000114520	green
ENSG00000130595	turquoise
ENSG00000260314	cyan
ENSG00000202048	turquoise
ENSG00000138606	turquoise
ENSG00000100038	turquoise
ENSG00000196666	turquoise
ENSG00000223374	turquoise
ENSG00000131584	yellow
ENSG00000123179	green
ENSG00000287737	turquoise
ENSG00000172340	green
ENSG00000230872	turquoise
ENSG00000188157	greenyellow
ENSG00000197586	blue
ENSG00000177602	blue
ENSG00000184939	turquoise
ENSG00000072201	turquoise
ENSG00000197149	turquoise
ENSG00000015171	turquoise
ENSG00000108561	blue
ENSG00000104205	green
ENSG00000163539	green
ENSG00000136449	turquoise
ENSG00000256897	turquoise
ENSG00000279512	turquoise
ENSG00000251805	turquoise
ENSG00000102218	black
ENSG00000179397	turquoise
ENSG00000089280	turquoise
ENSG00000170180	turquoise
ENSG00000286997	turquoise
ENSG00000227825	brown
ENSG00000224959	turquoise
ENSG00000283300	turquoise
ENSG00000010327	cyan
ENSG00000165312	brown
ENSG00000258289	turquoise
ENSG00000232867	turquoise
ENSG00000139793	brown
ENSG00000106789	brown
ENSG00000119203	blue
ENSG00000062038	blue
ENSG00000124788	pink
ENSG00000259804	turquoise
ENSG00000155659	cyan
ENSG00000149313	green
ENSG00000171877	blue
ENSG00000255443	turquoise
ENSG00000124491	cyan
ENSG00000198203	turquoise
ENSG00000140391	turquoise
ENSG00000270059	turquoise
ENSG00000163156	turquoise
ENSG00000137474	black
ENSG00000057019	green
ENSG00000145996	green
ENSG00000258316	turquoise
ENSG00000148700	green
ENSG00000122420	turquoise
ENSG00000167615	yellow
ENSG00000067533	green
ENSG00000164168	turquoise
ENSG00000230131	turquoise
ENSG00000168995	turquoise
ENSG00000248787	brown
ENSG00000091140	green
ENSG00000284512	turquoise
ENSG00000187726	brown
ENSG00000272219	turquoise
ENSG00000152457	green
ENSG00000085832	green
ENSG00000258317	turquoise
ENSG00000107249	brown
ENSG00000139990	turquoise
ENSG00000274884	turquoise
ENSG00000135480	brown
ENSG00000142611	turquoise
ENSG00000109099	cyan
ENSG00000248100	turquoise
ENSG00000159423	blue
ENSG00000282864	turquoise
ENSG00000280392	turquoise
ENSG00000253372	turquoise
ENSG00000109680	green
ENSG00000198774	turquoise
ENSG00000073350	brown
ENSG00000232027	turquoise
ENSG00000159882	turquoise
ENSG00000114850	brown
ENSG00000226874	turquoise
ENSG00000151292	purple
ENSG00000260077	turquoise
ENSG00000107864	turquoise
ENSG00000188732	green
ENSG00000112773	red
ENSG00000011422	midnightblue
ENSG00000270095	turquoise
ENSG00000287787	brown
ENSG00000221493	turquoise
ENSG00000130779	red
ENSG00000116353	turquoise
ENSG00000232830	turquoise
ENSG00000226425	turquoise
ENSG00000207082	turquoise
ENSG00000183309	turquoise
ENSG00000280079	blue
ENSG00000148840	turquoise
ENSG00000166012	green
ENSG00000266998	turquoise
ENSG00000105341	turquoise
ENSG00000198408	turquoise
ENSG00000259717	turquoise
ENSG00000173209	turquoise
ENSG00000129682	cyan
ENSG00000258890	turquoise
ENSG00000150893	black
ENSG00000143549	pink
ENSG00000108405	turquoise
ENSG00000122254	brown
ENSG00000027869	midnightblue
ENSG00000112096	midnightblue
ENSG00000005513	turquoise
ENSG00000236540	turquoise
ENSG00000128394	turquoise
ENSG00000259191	turquoise
ENSG00000205336	black
ENSG00000154258	turquoise
ENSG00000212695	turquoise
ENSG00000207930	turquoise
ENSG00000120738	midnightblue
ENSG00000122877	midnightblue
ENSG00000243431	turquoise
ENSG00000185482	turquoise
ENSG00000130299	turquoise
ENSG00000186350	brown
ENSG00000262833	turquoise
ENSG00000232650	turquoise
ENSG00000053501	turquoise
ENSG00000206535	turquoise
ENSG00000158296	blue
ENSG00000110080	red
ENSG00000272092	brown
ENSG00000231969	green
ENSG00000143228	blue
ENSG00000180769	turquoise
ENSG00000168754	brown
ENSG00000223977	turquoise
ENSG00000287535	turquoise
ENSG00000230684	turquoise
ENSG00000252944	turquoise
ENSG00000160229	green
ENSG00000143498	turquoise
ENSG00000163075	turquoise
ENSG00000213988	blue
ENSG00000238198	turquoise
ENSG00000130943	turquoise
ENSG00000143420	red
ENSG00000164418	turquoise
ENSG00000111860	green
ENSG00000120798	green
ENSG00000262172	turquoise
ENSG00000222313	turquoise
ENSG00000276170	blue
ENSG00000260403	turquoise
ENSG00000206192	turquoise
ENSG00000144821	turquoise
ENSG00000255203	turquoise
ENSG00000227536	turquoise
ENSG00000286328	turquoise
ENSG00000199550	turquoise
ENSG00000181518	turquoise
ENSG00000124608	turquoise
ENSG00000148248	red
ENSG00000144357	green
ENSG00000198826	blue
ENSG00000006715	blue
ENSG00000139292	black
ENSG00000155096	red
ENSG00000268043	turquoise
ENSG00000261535	turquoise
ENSG00000275832	black
ENSG00000129810	blue
ENSG00000227210	turquoise
ENSG00000108828	greenyellow
ENSG00000070047	magenta
ENSG00000177721	turquoise
ENSG00000117411	brown
ENSG00000261336	turquoise
ENSG00000114503	green
ENSG00000272398	black
ENSG00000088854	pink
ENSG00000223501	yellow
ENSG00000104408	green
ENSG00000169075	turquoise
ENSG00000228043	turquoise
ENSG00000034510	brown
ENSG00000223509	turquoise
ENSG00000070785	turquoise
ENSG00000259065	turquoise
ENSG00000068305	pink
ENSG00000247240	turquoise
ENSG00000234206	turquoise
ENSG00000158161	turquoise
ENSG00000134278	pink
ENSG00000232021	turquoise
ENSG00000176444	yellow
ENSG00000167747	blue
ENSG00000223604	turquoise
ENSG00000134909	blue
ENSG00000162148	turquoise
ENSG00000261054	turquoise
ENSG00000171311	turquoise
ENSG00000276966	turquoise
ENSG00000186564	turquoise
ENSG00000105281	brown
ENSG00000101311	black
ENSG00000170222	turquoise
ENSG00000104951	brown
ENSG00000206841	turquoise
ENSG00000188783	turquoise
ENSG00000166963	pink
ENSG00000152642	blue
ENSG00000283647	turquoise
ENSG00000083844	turquoise
ENSG00000123700	brown
ENSG00000108592	turquoise
ENSG00000251138	turquoise
ENSG00000184887	turquoise
ENSG00000268754	turquoise
ENSG00000267940	turquoise
ENSG00000109576	turquoise
ENSG00000262180	turquoise
ENSG00000236719	turquoise
ENSG00000237596	turquoise
ENSG00000141469	turquoise
ENSG00000128699	black
ENSG00000252391	turquoise
ENSG00000123600	green
ENSG00000120729	turquoise
ENSG00000164916	green
ENSG00000156471	blue
ENSG00000073849	pink
ENSG00000278768	turquoise
ENSG00000159461	red
ENSG00000143971	green
ENSG00000276410	blue
ENSG00000279085	turquoise
ENSG00000163508	midnightblue
ENSG00000198189	turquoise
ENSG00000133111	turquoise
ENSG00000139537	turquoise
ENSG00000063438	turquoise
ENSG00000099901	blue
ENSG00000140545	pink
ENSG00000122376	green
ENSG00000149823	yellow
ENSG00000249417	turquoise
ENSG00000207869	turquoise
ENSG00000013293	turquoise
ENSG00000256827	turquoise
ENSG00000262313	turquoise
ENSG00000166479	green
ENSG00000171611	brown
ENSG00000134690	blue
ENSG00000130032	turquoise
ENSG00000224968	turquoise
ENSG00000157326	turquoise
ENSG00000241472	turquoise
ENSG00000090905	turquoise
ENSG00000234616	turquoise
ENSG00000038382	brown
ENSG00000163510	turquoise
ENSG00000187741	turquoise
ENSG00000265282	turquoise
ENSG00000281530	turquoise
ENSG00000171492	brown
ENSG00000243155	turquoise
ENSG00000223459	blue
ENSG00000234156	turquoise
ENSG00000168477	pink
ENSG00000105889	turquoise
ENSG00000183598	blue
ENSG00000136689	brown
ENSG00000277075	turquoise
ENSG00000173320	turquoise
ENSG00000272333	yellow
ENSG00000112242	blue
ENSG00000153975	green
ENSG00000270802	turquoise
ENSG00000135299	brown
ENSG00000274290	blue
ENSG00000188738	green
ENSG00000249395	green
ENSG00000187479	midnightblue
ENSG00000135250	turquoise
ENSG00000213411	turquoise
ENSG00000196177	green
ENSG00000178567	green
ENSG00000267128	turquoise
ENSG00000226465	turquoise
ENSG00000137563	blue
ENSG00000120526	turquoise
ENSG00000058091	turquoise
ENSG00000186792	turquoise
ENSG00000197061	blue
ENSG00000253177	turquoise
ENSG00000144827	green
ENSG00000267741	turquoise
ENSG00000270890	turquoise
ENSG00000202293	turquoise
ENSG00000132329	midnightblue
ENSG00000257780	brown
ENSG00000286735	brown
ENSG00000277287	turquoise
ENSG00000086062	red
ENSG00000240230	turquoise
ENSG00000152219	green
ENSG00000116497	green
ENSG00000135828	turquoise
ENSG00000172954	turquoise
ENSG00000220305	turquoise
ENSG00000171365	turquoise
ENSG00000117748	turquoise
ENSG00000008311	green
ENSG00000140718	turquoise
ENSG00000215146	turquoise
ENSG00000287569	turquoise
ENSG00000255342	turquoise
ENSG00000135436	turquoise
ENSG00000115828	brown
ENSG00000102781	pink
ENSG00000136940	green
ENSG00000279425	turquoise
ENSG00000198130	green
ENSG00000146285	midnightblue
ENSG00000232176	brown
ENSG00000135637	yellow
ENSG00000075303	green
ENSG00000173175	turquoise
ENSG00000287626	turquoise
ENSG00000169252	turquoise
ENSG00000115840	green
ENSG00000006625	blue
ENSG00000169154	turquoise
ENSG00000114126	black
ENSG00000168875	blue
ENSG00000156463	brown
ENSG00000137216	turquoise
ENSG00000166974	greenyellow
ENSG00000162981	black
ENSG00000265415	blue
ENSG00000213073	turquoise
ENSG00000207629	turquoise
ENSG00000109674	blue
ENSG00000250091	turquoise
ENSG00000148399	yellow
ENSG00000135108	turquoise
ENSG00000159842	pink
ENSG00000183814	black
ENSG00000222844	turquoise
ENSG00000131781	turquoise
ENSG00000225871	turquoise
ENSG00000182732	turquoise
ENSG00000111371	red
ENSG00000175315	brown
ENSG00000166710	midnightblue
ENSG00000224101	turquoise
ENSG00000229312	turquoise
ENSG00000233460	turquoise
ENSG00000050344	black
ENSG00000001629	brown
ENSG00000153563	midnightblue
ENSG00000140678	darkturquoise
ENSG00000164068	yellow
ENSG00000142089	pink
ENSG00000236986	turquoise
ENSG00000244018	turquoise
ENSG00000111846	black
ENSG00000129195	turquoise
ENSG00000203857	red
ENSG00000142675	yellow
ENSG00000071553	red
ENSG00000230300	turquoise
ENSG00000255583	brown
ENSG00000107560	turquoise
ENSG00000181852	turquoise
ENSG00000268621	brown
ENSG00000158769	brown
ENSG00000187531	yellow
ENSG00000132768	turquoise
ENSG00000154222	yellow
ENSG00000084774	yellow
ENSG00000115520	red
ENSG00000143324	turquoise
ENSG00000280168	turquoise
ENSG00000198087	green
ENSG00000117676	greenyellow
ENSG00000171566	green
ENSG00000130005	turquoise
ENSG00000186153	turquoise
ENSG00000164880	yellow
ENSG00000227486	green
ENSG00000238184	turquoise
ENSG00000113575	red
ENSG00000157500	purple
ENSG00000217680	turquoise
ENSG00000263345	turquoise
ENSG00000178562	cyan
ENSG00000075618	cyan
ENSG00000171054	turquoise
ENSG00000267270	turquoise
ENSG00000152782	blue
ENSG00000177885	brown
ENSG00000130348	turquoise
ENSG00000258987	blue
ENSG00000249304	turquoise
ENSG00000115266	yellow
ENSG00000102900	green
ENSG00000180900	yellow
ENSG00000256433	turquoise
ENSG00000021762	pink
ENSG00000263797	turquoise
ENSG00000215790	green
ENSG00000255201	brown
ENSG00000238059	turquoise
ENSG00000162368	brown
ENSG00000129691	turquoise
ENSG00000174720	green
ENSG00000263272	turquoise
ENSG00000287277	midnightblue
ENSG00000126838	midnightblue
ENSG00000224738	turquoise
ENSG00000175322	green
ENSG00000079215	brown
ENSG00000114656	turquoise
ENSG00000164107	midnightblue
ENSG00000234900	turquoise
ENSG00000138587	turquoise
ENSG00000270112	turquoise
ENSG00000253336	turquoise
ENSG00000237765	green
ENSG00000162068	turquoise
ENSG00000171596	turquoise
ENSG00000250886	turquoise
ENSG00000163811	green
ENSG00000275377	turquoise
ENSG00000257636	turquoise
ENSG00000144736	green
ENSG00000259221	black
ENSG00000205584	turquoise
ENSG00000116120	green
ENSG00000105221	yellow
ENSG00000138639	turquoise
ENSG00000253754	turquoise
ENSG00000206448	turquoise
ENSG00000274307	turquoise
ENSG00000234773	turquoise
ENSG00000185031	turquoise
ENSG00000178445	black
ENSG00000250682	turquoise
ENSG00000134283	green
ENSG00000237476	brown
ENSG00000153574	blue
ENSG00000174013	turquoise
ENSG00000163482	turquoise
ENSG00000267745	turquoise
ENSG00000103549	magenta
ENSG00000236751	turquoise
ENSG00000125386	magenta
ENSG00000259763	turquoise
ENSG00000196924	pink
ENSG00000159131	blue
ENSG00000280092	turquoise
ENSG00000253184	turquoise
ENSG00000217555	turquoise
ENSG00000198160	green
ENSG00000152154	turquoise
ENSG00000025800	red
ENSG00000186314	brown
ENSG00000250132	turquoise
ENSG00000118762	green
ENSG00000068885	green
ENSG00000064666	greenyellow
ENSG00000280063	turquoise
ENSG00000232546	turquoise
ENSG00000133800	cyan
ENSG00000172687	green
ENSG00000213204	turquoise
ENSG00000108883	turquoise
ENSG00000167548	magenta
ENSG00000214279	turquoise
ENSG00000085514	midnightblue
ENSG00000236991	turquoise
ENSG00000173757	red
ENSG00000171931	turquoise
ENSG00000110104	turquoise
ENSG00000250896	turquoise
ENSG00000267375	turquoise
ENSG00000144712	turquoise
ENSG00000144029	blue
ENSG00000229241	turquoise
ENSG00000177707	red
ENSG00000168397	yellow
ENSG00000230569	turquoise
ENSG00000221944	turquoise
ENSG00000225697	blue
ENSG00000005981	turquoise
ENSG00000047346	turquoise
ENSG00000242100	turquoise
ENSG00000275302	midnightblue
ENSG00000287184	turquoise
ENSG00000277950	turquoise
ENSG00000238055	turquoise
ENSG00000228663	turquoise
ENSG00000230838	brown
ENSG00000138759	blue
ENSG00000256690	turquoise
ENSG00000177374	midnightblue
ENSG00000169733	turquoise
ENSG00000183850	turquoise
ENSG00000166851	blue
ENSG00000115085	midnightblue
ENSG00000167005	green
ENSG00000131730	turquoise
ENSG00000043462	grey60
ENSG00000146001	turquoise
ENSG00000104043	cyan
ENSG00000245275	turquoise
ENSG00000229390	turquoise
ENSG00000255468	turquoise
ENSG00000223725	turquoise
ENSG00000131171	pink
ENSG00000178996	green
ENSG00000277350	brown
ENSG00000100813	magenta
ENSG00000164402	green
ENSG00000196090	turquoise
ENSG00000146556	yellow
ENSG00000177575	cyan
ENSG00000227660	turquoise
ENSG00000176623	turquoise
ENSG00000285634	turquoise
ENSG00000125863	turquoise
ENSG00000226624	turquoise
ENSG00000114841	yellow
ENSG00000092758	turquoise
ENSG00000185189	pink
ENSG00000125510	turquoise
ENSG00000204852	green
ENSG00000207861	turquoise
ENSG00000117616	turquoise
ENSG00000198711	turquoise
ENSG00000205593	turquoise
ENSG00000279404	turquoise
ENSG00000228817	turquoise
ENSG00000196465	turquoise
ENSG00000099834	yellow
ENSG00000213380	turquoise
ENSG00000260608	turquoise
ENSG00000269356	turquoise
ENSG00000108551	midnightblue
ENSG00000139117	green
ENSG00000070614	brown
ENSG00000160867	turquoise
ENSG00000198393	green
ENSG00000135047	brown
ENSG00000198780	blue
ENSG00000224232	turquoise
ENSG00000059145	yellow
ENSG00000261616	turquoise
ENSG00000278058	turquoise
ENSG00000163820	pink
ENSG00000224596	turquoise
ENSG00000128815	grey60
ENSG00000234162	turquoise
ENSG00000235139	turquoise
ENSG00000135686	turquoise
ENSG00000156931	green
ENSG00000285780	turquoise
ENSG00000238222	yellow
ENSG00000236583	turquoise
ENSG00000108839	turquoise
ENSG00000207813	turquoise
ENSG00000224138	turquoise
ENSG00000215559	turquoise
ENSG00000236035	turquoise
ENSG00000224699	turquoise
ENSG00000167889	brown
ENSG00000148218	blue
ENSG00000278496	turquoise
ENSG00000216817	turquoise
ENSG00000228599	turquoise
ENSG00000161682	turquoise
ENSG00000253197	turquoise
ENSG00000135111	red
ENSG00000233613	turquoise
ENSG00000248923	turquoise
ENSG00000152270	turquoise
ENSG00000144535	yellow
ENSG00000232354	turquoise
ENSG00000165359	green
ENSG00000155749	turquoise
ENSG00000286320	turquoise
ENSG00000249684	turquoise
ENSG00000260194	turquoise
ENSG00000153395	brown
ENSG00000227288	turquoise
ENSG00000185774	turquoise
ENSG00000160293	greenyellow
ENSG00000197102	turquoise
ENSG00000184156	midnightblue
ENSG00000225873	turquoise
ENSG00000224729	turquoise
ENSG00000236426	turquoise
ENSG00000172377	turquoise
ENSG00000213888	turquoise
ENSG00000133477	turquoise
ENSG00000267904	turquoise
ENSG00000149474	brown
ENSG00000189350	brown
ENSG00000117400	turquoise
ENSG00000257964	turquoise
ENSG00000067365	yellow
ENSG00000251199	turquoise
ENSG00000215374	turquoise
ENSG00000284959	turquoise
ENSG00000132467	turquoise
ENSG00000242615	turquoise
ENSG00000197961	green
ENSG00000162631	turquoise
ENSG00000273618	turquoise
ENSG00000197889	turquoise
ENSG00000159961	turquoise
ENSG00000224029	turquoise
ENSG00000140538	turquoise
ENSG00000275620	brown
ENSG00000245694	blue
ENSG00000246250	turquoise
ENSG00000251652	turquoise
ENSG00000231965	turquoise
ENSG00000244306	brown
ENSG00000259224	turquoise
ENSG00000177485	green
ENSG00000267526	turquoise
ENSG00000228657	turquoise
ENSG00000146830	yellow
ENSG00000125447	yellow
ENSG00000035928	green
ENSG00000162378	blue
ENSG00000113073	turquoise
ENSG00000171914	greenyellow
ENSG00000166260	green
ENSG00000249637	turquoise
ENSG00000134461	blue
ENSG00000138413	green
ENSG00000232186	turquoise
ENSG00000151090	brown
ENSG00000159658	turquoise
ENSG00000090339	pink
ENSG00000226281	brown
ENSG00000244687	turquoise
ENSG00000167703	red
ENSG00000281103	turquoise
ENSG00000197249	darkturquoise
ENSG00000143933	green
ENSG00000100852	turquoise
ENSG00000165102	green
ENSG00000150456	turquoise
ENSG00000276393	turquoise
ENSG00000271911	turquoise
ENSG00000275322	turquoise
ENSG00000143164	black
ENSG00000279611	turquoise
ENSG00000259377	turquoise
ENSG00000130829	black
ENSG00000143434	turquoise
ENSG00000229127	turquoise
ENSG00000254088	turquoise
ENSG00000198286	midnightblue
ENSG00000100629	turquoise
ENSG00000261379	turquoise
ENSG00000165702	turquoise
ENSG00000110906	turquoise
ENSG00000108950	cyan
ENSG00000112977	brown
ENSG00000254154	turquoise
ENSG00000254433	turquoise
ENSG00000271976	turquoise
ENSG00000133704	green
ENSG00000104880	brown
ENSG00000114107	green
ENSG00000149599	turquoise
ENSG00000143387	midnightblue
ENSG00000152192	brown
ENSG00000177112	turquoise
ENSG00000236564	turquoise
ENSG00000220201	turquoise
ENSG00000139354	blue
ENSG00000121318	turquoise
ENSG00000115457	midnightblue
ENSG00000109881	blue
ENSG00000130768	turquoise
ENSG00000244617	turquoise
ENSG00000224707	turquoise
ENSG00000165219	blue
ENSG00000233608	midnightblue
ENSG00000271590	turquoise
ENSG00000176208	black
ENSG00000113361	turquoise
ENSG00000116586	turquoise
ENSG00000130684	turquoise
ENSG00000248464	turquoise
ENSG00000251682	pink
ENSG00000266719	turquoise
ENSG00000286825	turquoise
ENSG00000104447	pink
ENSG00000205268	black
ENSG00000276523	turquoise
ENSG00000131015	turquoise
ENSG00000139624	turquoise
ENSG00000123374	black
ENSG00000234219	turquoise
ENSG00000254813	turquoise
ENSG00000233817	turquoise
ENSG00000078369	pink
ENSG00000080802	turquoise
ENSG00000196476	turquoise
ENSG00000152213	brown
ENSG00000019102	turquoise
ENSG00000113504	cyan
ENSG00000112379	black
ENSG00000118620	green
ENSG00000161996	yellow
ENSG00000259570	turquoise
ENSG00000160710	brown
ENSG00000243675	turquoise
ENSG00000237903	turquoise
ENSG00000000938	darkturquoise
ENSG00000243404	turquoise
ENSG00000162066	yellow
ENSG00000092621	brown
ENSG00000054793	pink
ENSG00000259308	turquoise
ENSG00000237977	turquoise
ENSG00000070961	green
ENSG00000084093	green
ENSG00000162923	blue
ENSG00000213435	turquoise
ENSG00000237016	turquoise
ENSG00000188167	green
ENSG00000278828	blue
ENSG00000182899	turquoise
ENSG00000256673	turquoise
ENSG00000178055	turquoise
ENSG00000143353	black
ENSG00000232656	turquoise
ENSG00000133816	greenyellow
ENSG00000177133	turquoise
ENSG00000111670	green
ENSG00000155850	black
ENSG00000054983	brown
ENSG00000012048	blue
ENSG00000278784	turquoise
ENSG00000134853	pink
ENSG00000266145	turquoise
ENSG00000174953	green
ENSG00000248311	turquoise
ENSG00000268521	turquoise
ENSG00000173275	green
ENSG00000105255	blue
ENSG00000286471	turquoise
ENSG00000152952	greenyellow
ENSG00000159189	grey60
ENSG00000167863	turquoise
ENSG00000106554	blue
ENSG00000177548	yellow
ENSG00000255152	turquoise
ENSG00000261072	turquoise
ENSG00000147677	blue
ENSG00000170775	turquoise
ENSG00000134516	grey60
ENSG00000226677	turquoise
ENSG00000183495	yellow
ENSG00000103196	greenyellow
ENSG00000130803	turquoise
ENSG00000172061	brown
ENSG00000134291	turquoise
ENSG00000122122	grey60
ENSG00000168803	turquoise
ENSG00000287348	brown
ENSG00000135698	green
ENSG00000128594	green
ENSG00000271500	turquoise
ENSG00000167244	greenyellow
ENSG00000233509	turquoise
ENSG00000155903	green
ENSG00000033100	turquoise
ENSG00000164088	turquoise
ENSG00000200742	turquoise
ENSG00000168610	pink
ENSG00000154608	turquoise
ENSG00000066651	green
ENSG00000241343	turquoise
ENSG00000171408	turquoise
ENSG00000091262	turquoise
ENSG00000006453	brown
ENSG00000269506	brown
ENSG00000200534	turquoise
ENSG00000127080	turquoise
ENSG00000132964	turquoise
ENSG00000119682	turquoise
ENSG00000261505	yellow
ENSG00000124831	greenyellow
ENSG00000108219	turquoise
ENSG00000243806	turquoise
ENSG00000253326	turquoise
ENSG00000280119	turquoise
ENSG00000198346	turquoise
ENSG00000198546	turquoise
ENSG00000230973	turquoise
ENSG00000237441	yellow
ENSG00000256197	turquoise
ENSG00000285763	turquoise
ENSG00000271161	turquoise
ENSG00000197355	pink
ENSG00000134202	turquoise
ENSG00000258274	turquoise
ENSG00000143578	turquoise
ENSG00000103249	yellow
ENSG00000259846	turquoise
ENSG00000260572	turquoise
ENSG00000274525	turquoise
ENSG00000163702	turquoise
ENSG00000175518	turquoise
ENSG00000184210	turquoise
ENSG00000197629	cyan
ENSG00000100320	greenyellow
ENSG00000163624	red
ENSG00000165282	red
ENSG00000259090	turquoise
ENSG00000008128	turquoise
ENSG00000258912	turquoise
ENSG00000261408	turquoise
ENSG00000283196	turquoise
ENSG00000169375	turquoise
ENSG00000230140	turquoise
ENSG00000100099	turquoise
ENSG00000225727	brown
ENSG00000225472	turquoise
ENSG00000157077	turquoise
ENSG00000204764	blue
ENSG00000285898	turquoise
ENSG00000182923	turquoise
ENSG00000267221	turquoise
ENSG00000103313	darkturquoise
ENSG00000082175	midnightblue
ENSG00000167088	blue
ENSG00000136631	green
ENSG00000171100	red
ENSG00000175073	turquoise
ENSG00000140941	red
ENSG00000226472	turquoise
ENSG00000146143	green
ENSG00000148358	red
ENSG00000148225	turquoise
ENSG00000272031	turquoise
ENSG00000162511	grey60
ENSG00000254484	turquoise
ENSG00000116793	blue
ENSG00000145476	turquoise
ENSG00000214842	turquoise
ENSG00000278991	turquoise
ENSG00000110713	turquoise
ENSG00000263177	turquoise
ENSG00000245148	turquoise
ENSG00000164169	green
ENSG00000232192	turquoise
ENSG00000176222	turquoise
ENSG00000231925	brown
ENSG00000204560	yellow
ENSG00000259768	green
ENSG00000090376	pink
ENSG00000172673	midnightblue
ENSG00000087448	green
ENSG00000102886	brown
ENSG00000108591	yellow
ENSG00000166477	turquoise
ENSG00000233297	turquoise
ENSG00000189136	green
ENSG00000286974	turquoise
ENSG00000285627	turquoise
ENSG00000147419	green
ENSG00000131100	red
ENSG00000284722	brown
ENSG00000197841	turquoise
ENSG00000250938	turquoise
ENSG00000219712	turquoise
ENSG00000270571	turquoise
ENSG00000168899	turquoise
ENSG00000122435	green
ENSG00000145990	greenyellow
ENSG00000105705	magenta
ENSG00000206053	brown
ENSG00000274204	turquoise
ENSG00000100302	turquoise
ENSG00000242136	turquoise
ENSG00000286313	turquoise
ENSG00000183023	pink
ENSG00000118322	turquoise
ENSG00000166707	turquoise
ENSG00000076108	magenta
ENSG00000172775	turquoise
ENSG00000254585	turquoise
ENSG00000049618	turquoise
ENSG00000134851	green
ENSG00000225934	turquoise
ENSG00000149179	turquoise
ENSG00000111300	turquoise
ENSG00000259719	turquoise
ENSG00000164219	green
ENSG00000129292	green
ENSG00000169100	blue
ENSG00000239900	green
ENSG00000200114	turquoise
ENSG00000005175	green
ENSG00000172613	yellow
ENSG00000273327	turquoise
ENSG00000256269	blue
ENSG00000159692	yellow
ENSG00000118557	turquoise
ENSG00000269421	turquoise
ENSG00000243323	turquoise
ENSG00000142185	cyan
ENSG00000260763	turquoise
ENSG00000229917	turquoise
ENSG00000255121	turquoise
ENSG00000083799	pink
ENSG00000119778	green
ENSG00000184999	turquoise
ENSG00000233766	turquoise
ENSG00000064726	purple
ENSG00000116005	brown
ENSG00000287333	turquoise
ENSG00000258450	turquoise
ENSG00000154839	blue
ENSG00000076201	yellow
ENSG00000174600	cyan
ENSG00000175967	turquoise
ENSG00000064201	turquoise
ENSG00000176659	turquoise
ENSG00000178149	turquoise
ENSG00000235740	turquoise
ENSG00000253968	turquoise
ENSG00000100241	yellow
ENSG00000105655	black
ENSG00000010610	cyan
ENSG00000234942	turquoise
ENSG00000168291	green
ENSG00000216588	brown
ENSG00000110492	turquoise
ENSG00000160255	grey60
ENSG00000104213	brown
ENSG00000162630	turquoise
ENSG00000287652	turquoise
ENSG00000227348	turquoise
ENSG00000125249	pink
ENSG00000107738	red
ENSG00000155754	turquoise
ENSG00000259884	midnightblue
ENSG00000091972	red
ENSG00000247925	turquoise
ENSG00000237705	green
ENSG00000254166	turquoise
ENSG00000241563	turquoise
ENSG00000256779	turquoise
ENSG00000286559	turquoise
ENSG00000138074	red
ENSG00000261546	turquoise
ENSG00000244509	pink
ENSG00000269293	turquoise
ENSG00000076248	blue
ENSG00000197405	midnightblue
ENSG00000062485	blue
ENSG00000231441	turquoise
ENSG00000241468	turquoise
ENSG00000264304	turquoise
ENSG00000169750	brown
ENSG00000173041	green
ENSG00000136982	blue
ENSG00000240874	turquoise
ENSG00000238405	turquoise
ENSG00000184985	turquoise
ENSG00000146376	green
ENSG00000268218	turquoise
ENSG00000198198	yellow
ENSG00000120332	turquoise
ENSG00000162073	turquoise
ENSG00000264914	turquoise
ENSG00000113328	black
ENSG00000106080	brown
ENSG00000061936	yellow
ENSG00000173020	yellow
ENSG00000161526	yellow
ENSG00000116035	turquoise
ENSG00000181982	turquoise
ENSG00000087088	blue
ENSG00000260747	turquoise
ENSG00000249236	brown
ENSG00000196233	red
ENSG00000186193	turquoise
ENSG00000062716	pink
ENSG00000155380	brown
ENSG00000107551	cyan
ENSG00000287054	turquoise
ENSG00000216977	turquoise
ENSG00000145808	black
ENSG00000111358	blue
ENSG00000068878	blue
ENSG00000263945	turquoise
ENSG00000214870	turquoise
ENSG00000141314	turquoise
ENSG00000173950	blue
ENSG00000232471	turquoise
ENSG00000073169	yellow
ENSG00000258068	turquoise
ENSG00000261544	turquoise
ENSG00000243696	turquoise
ENSG00000048740	grey60
ENSG00000250001	brown
ENSG00000168389	red
ENSG00000084676	greenyellow
ENSG00000108506	green
ENSG00000161405	midnightblue
ENSG00000259699	turquoise
ENSG00000093144	black
ENSG00000224376	brown
ENSG00000274008	midnightblue
ENSG00000163714	salmon
ENSG00000287720	turquoise
ENSG00000082397	blue
ENSG00000053372	blue
ENSG00000267470	turquoise
ENSG00000177989	brown
ENSG00000173442	turquoise
ENSG00000169992	greenyellow
ENSG00000186638	turquoise
ENSG00000240480	turquoise
ENSG00000286746	turquoise
ENSG00000189433	turquoise
ENSG00000126934	yellow
ENSG00000260804	turquoise
ENSG00000164615	turquoise
ENSG00000149451	pink
ENSG00000065000	yellow
ENSG00000135413	brown
ENSG00000188690	green
ENSG00000065802	brown
ENSG00000213465	turquoise
ENSG00000128283	brown
ENSG00000124562	turquoise
ENSG00000273611	turquoise
ENSG00000228863	turquoise
ENSG00000008438	turquoise
ENSG00000244691	turquoise
ENSG00000198574	midnightblue
ENSG00000200397	green
ENSG00000207645	turquoise
ENSG00000224678	turquoise
ENSG00000103876	turquoise
ENSG00000170899	blue
ENSG00000262815	turquoise
ENSG00000218536	turquoise
ENSG00000123191	black
ENSG00000113273	turquoise
ENSG00000254750	turquoise
ENSG00000133142	greenyellow
ENSG00000171860	cyan
ENSG00000163932	turquoise
ENSG00000248727	turquoise
ENSG00000252329	brown
ENSG00000147789	yellow
ENSG00000131368	blue
ENSG00000176454	greenyellow
ENSG00000167613	cyan
ENSG00000242259	turquoise
ENSG00000135097	turquoise
ENSG00000107960	green
ENSG00000110013	brown
ENSG00000244159	turquoise
ENSG00000003989	red
ENSG00000197471	midnightblue
ENSG00000110074	blue
ENSG00000135966	blue
ENSG00000132554	midnightblue
ENSG00000227345	green
ENSG00000269235	turquoise
ENSG00000285745	turquoise
ENSG00000136279	yellow
ENSG00000273486	turquoise
ENSG00000125731	brown
ENSG00000251194	turquoise
ENSG00000197774	yellow
ENSG00000181090	magenta
ENSG00000204923	turquoise
ENSG00000229484	turquoise
ENSG00000138615	midnightblue
ENSG00000166224	turquoise
ENSG00000204010	turquoise
ENSG00000159055	blue
ENSG00000102531	red
ENSG00000127337	turquoise
ENSG00000231035	turquoise
ENSG00000137700	turquoise
ENSG00000113732	brown
ENSG00000198478	blue
ENSG00000167232	turquoise
ENSG00000126822	turquoise
ENSG00000272142	turquoise
ENSG00000128789	blue
ENSG00000196458	turquoise
ENSG00000154640	blue
ENSG00000006210	turquoise
ENSG00000198625	salmon
ENSG00000232901	turquoise
ENSG00000041982	midnightblue
ENSG00000008710	pink
ENSG00000287069	turquoise
ENSG00000204842	turquoise
ENSG00000248810	midnightblue
ENSG00000243508	turquoise
ENSG00000067113	midnightblue
ENSG00000178695	cyan
ENSG00000164151	green
ENSG00000111196	green
ENSG00000238202	turquoise
ENSG00000008256	red
ENSG00000204300	turquoise
ENSG00000163807	green
ENSG00000104131	turquoise
ENSG00000172331	red
ENSG00000039537	turquoise
ENSG00000204954	turquoise
ENSG00000150054	blue
ENSG00000186376	green
ENSG00000206538	red
ENSG00000105379	turquoise
ENSG00000167216	turquoise
ENSG00000123545	turquoise
ENSG00000149573	midnightblue
ENSG00000198932	turquoise
ENSG00000248216	turquoise
ENSG00000070756	greenyellow
ENSG00000234848	turquoise
ENSG00000198106	turquoise
ENSG00000005302	turquoise
ENSG00000128050	black
ENSG00000264424	turquoise
ENSG00000227471	red
ENSG00000136045	turquoise
ENSG00000255319	turquoise
ENSG00000196678	green
ENSG00000215227	turquoise
ENSG00000167515	turquoise
ENSG00000220205	red
ENSG00000228955	turquoise
ENSG00000151552	green
ENSG00000083067	turquoise
ENSG00000158486	turquoise
ENSG00000259740	black
ENSG00000226533	turquoise
ENSG00000204392	blue
ENSG00000180539	turquoise
ENSG00000121310	black
ENSG00000112499	turquoise
ENSG00000065325	turquoise
ENSG00000196378	turquoise
ENSG00000250069	turquoise
ENSG00000224993	turquoise
ENSG00000277135	turquoise
ENSG00000275647	turquoise
ENSG00000167522	magenta
ENSG00000279342	turquoise
ENSG00000198400	midnightblue
ENSG00000197912	yellow
ENSG00000253187	turquoise
ENSG00000090020	red
ENSG00000152253	blue
ENSG00000105976	black
ENSG00000101596	green
ENSG00000099385	turquoise
ENSG00000011465	midnightblue
ENSG00000110801	turquoise
ENSG00000110651	pink
ENSG00000256223	green
ENSG00000256069	midnightblue
ENSG00000278889	turquoise
ENSG00000140832	black
ENSG00000286588	turquoise
ENSG00000135069	blue
ENSG00000159259	turquoise
ENSG00000170364	green
ENSG00000201354	brown
ENSG00000127507	darkturquoise
ENSG00000235501	turquoise
ENSG00000283674	turquoise
ENSG00000110077	cyan
ENSG00000075426	greenyellow
ENSG00000188158	black
ENSG00000286928	turquoise
ENSG00000198851	midnightblue
ENSG00000254343	midnightblue
ENSG00000233858	turquoise
ENSG00000163364	turquoise
ENSG00000235602	turquoise
ENSG00000131779	blue
ENSG00000188981	turquoise
ENSG00000111644	turquoise
ENSG00000137502	black
ENSG00000132330	turquoise
ENSG00000197658	turquoise
ENSG00000254791	turquoise
ENSG00000272970	brown
ENSG00000223908	turquoise
ENSG00000228526	turquoise
ENSG00000197520	turquoise
ENSG00000003147	blue
ENSG00000287643	turquoise
ENSG00000007908	turquoise
ENSG00000124635	blue
ENSG00000141441	black
ENSG00000256902	turquoise
ENSG00000174989	turquoise
ENSG00000103091	yellow
ENSG00000223899	turquoise
ENSG00000284691	turquoise
ENSG00000185684	turquoise
ENSG00000016391	blue
ENSG00000230482	turquoise
ENSG00000136026	brown
ENSG00000170088	green
ENSG00000205084	turquoise
ENSG00000182325	turquoise
ENSG00000115523	midnightblue
ENSG00000198929	turquoise
ENSG00000197702	greenyellow
ENSG00000127616	magenta
ENSG00000287099	turquoise
ENSG00000144136	red
ENSG00000160097	turquoise
ENSG00000274471	turquoise
ENSG00000167985	turquoise
ENSG00000114554	blue
ENSG00000198734	black
ENSG00000235786	blue
ENSG00000222017	turquoise
ENSG00000115956	grey60
ENSG00000168781	blue
ENSG00000124641	blue
ENSG00000132386	blue
ENSG00000198589	blue
ENSG00000233924	turquoise
ENSG00000163995	midnightblue
ENSG00000177700	blue
ENSG00000279742	turquoise
ENSG00000181649	black
ENSG00000158941	yellow
ENSG00000273329	turquoise
ENSG00000089123	green
ENSG00000182173	yellow
ENSG00000080603	yellow
ENSG00000248896	turquoise
ENSG00000243477	turquoise
ENSG00000131470	turquoise
ENSG00000154274	red
ENSG00000224727	turquoise
ENSG00000177706	pink
ENSG00000237714	turquoise
ENSG00000176014	greenyellow
ENSG00000173805	turquoise
ENSG00000164934	green
ENSG00000096401	turquoise
ENSG00000111199	blue
ENSG00000160593	darkturquoise
ENSG00000087095	green
ENSG00000111676	magenta
ENSG00000146535	black
ENSG00000155561	blue
ENSG00000236591	turquoise
ENSG00000051523	grey60
ENSG00000229019	turquoise
ENSG00000198467	pink
ENSG00000171004	black
ENSG00000197037	yellow
ENSG00000078967	turquoise
ENSG00000288069	turquoise
ENSG00000169710	brown
ENSG00000066583	green
ENSG00000198301	turquoise
ENSG00000225805	turquoise
ENSG00000134242	midnightblue
ENSG00000164885	blue
ENSG00000283141	turquoise
ENSG00000227523	brown
ENSG00000164300	red
ENSG00000180398	red
ENSG00000163293	red
ENSG00000184060	cyan
ENSG00000108424	blue
ENSG00000287950	blue
ENSG00000240996	turquoise
ENSG00000255284	turquoise
ENSG00000067064	turquoise
ENSG00000125375	green
ENSG00000174586	turquoise
ENSG00000226686	turquoise
ENSG00000174628	turquoise
ENSG00000269102	turquoise
ENSG00000226332	turquoise
ENSG00000142961	turquoise
ENSG00000183199	turquoise
ENSG00000279278	turquoise
ENSG00000126062	red
ENSG00000141295	blue
ENSG00000198673	turquoise
ENSG00000075624	greenyellow
ENSG00000127249	brown
ENSG00000171044	turquoise
ENSG00000198794	cyan
ENSG00000126247	turquoise
ENSG00000144214	turquoise
ENSG00000241295	turquoise
ENSG00000156869	green
ENSG00000184368	black
ENSG00000273691	turquoise
ENSG00000158106	turquoise
ENSG00000285651	turquoise
ENSG00000105173	brown
ENSG00000141480	grey60
ENSG00000228423	green
ENSG00000145920	turquoise
ENSG00000011405	blue
ENSG00000163312	turquoise
ENSG00000104679	turquoise
ENSG00000132485	salmon
ENSG00000237135	turquoise
ENSG00000266445	turquoise
ENSG00000267417	turquoise
ENSG00000268879	brown
ENSG00000140743	greenyellow
ENSG00000213140	turquoise
ENSG00000160294	yellow
ENSG00000130635	pink
ENSG00000006016	midnightblue
ENSG00000169826	greenyellow
ENSG00000234882	turquoise
ENSG00000101336	grey60
ENSG00000241697	blue
ENSG00000152484	green
ENSG00000278156	brown
ENSG00000070915	brown
ENSG00000115459	yellow
ENSG00000213398	yellow
ENSG00000185272	turquoise
ENSG00000276663	turquoise
ENSG00000196072	green
ENSG00000238516	turquoise
ENSG00000135077	grey60
ENSG00000248334	turquoise
ENSG00000143093	yellow
ENSG00000272836	turquoise
ENSG00000101138	blue
ENSG00000221203	turquoise
ENSG00000125319	turquoise
ENSG00000265096	red
ENSG00000025772	black
ENSG00000138439	green
ENSG00000179832	yellow
ENSG00000286977	turquoise
ENSG00000140521	yellow
ENSG00000109061	turquoise
ENSG00000112576	blue
ENSG00000279677	turquoise
ENSG00000137656	turquoise
ENSG00000249212	turquoise
ENSG00000233303	turquoise
ENSG00000274922	turquoise
ENSG00000286558	turquoise
ENSG00000094916	blue
ENSG00000225639	turquoise
ENSG00000121417	turquoise
ENSG00000116990	brown
ENSG00000099991	yellow
ENSG00000270020	turquoise
ENSG00000250045	turquoise
ENSG00000140443	green
ENSG00000258872	brown
ENSG00000204394	turquoise
ENSG00000252025	turquoise
ENSG00000232131	turquoise
ENSG00000216035	turquoise
ENSG00000158850	red
ENSG00000101882	turquoise
ENSG00000228677	turquoise
ENSG00000167258	magenta
ENSG00000281831	turquoise
ENSG00000185716	turquoise
ENSG00000257289	turquoise
ENSG00000111266	red
ENSG00000163563	darkturquoise
ENSG00000228980	black
ENSG00000164134	turquoise
ENSG00000231646	turquoise
ENSG00000236875	turquoise
ENSG00000227200	brown
ENSG00000251369	turquoise
ENSG00000060971	blue
ENSG00000111237	green
ENSG00000108960	red
ENSG00000175782	green
ENSG00000129534	blue
ENSG00000100979	cyan
ENSG00000091409	green
ENSG00000250910	turquoise
ENSG00000162139	green
ENSG00000257477	brown
ENSG00000113119	yellow
ENSG00000154743	green
ENSG00000066294	cyan
ENSG00000108352	yellow
ENSG00000276691	turquoise
ENSG00000172901	brown
ENSG00000214765	green
ENSG00000111450	pink
ENSG00000205221	brown
ENSG00000277130	turquoise
ENSG00000159216	greenyellow
ENSG00000214106	turquoise
ENSG00000165526	turquoise
ENSG00000204264	midnightblue
ENSG00000241269	turquoise
ENSG00000063601	red
ENSG00000154734	greenyellow
ENSG00000164742	midnightblue
ENSG00000284713	turquoise
ENSG00000237737	turquoise
ENSG00000099326	yellow
ENSG00000138801	greenyellow
ENSG00000113205	turquoise
ENSG00000142627	turquoise
ENSG00000108375	blue
ENSG00000213967	black
ENSG00000070610	yellow
ENSG00000075213	turquoise
ENSG00000163492	turquoise
ENSG00000116984	green
ENSG00000237440	green
ENSG00000266028	turquoise
ENSG00000286872	turquoise
ENSG00000184014	turquoise
ENSG00000237738	turquoise
ENSG00000172543	midnightblue
ENSG00000104290	green
ENSG00000224520	turquoise
ENSG00000077420	darkturquoise
ENSG00000171453	turquoise
ENSG00000124721	turquoise
ENSG00000157540	red
ENSG00000250011	turquoise
ENSG00000278662	turquoise
ENSG00000172667	green
ENSG00000153446	turquoise
ENSG00000174886	yellow
ENSG00000176890	blue
ENSG00000116809	yellow
ENSG00000139618	blue
ENSG00000147576	red
ENSG00000101109	greenyellow
ENSG00000266473	brown
ENSG00000141560	blue
ENSG00000141506	grey60
ENSG00000100360	green
ENSG00000177943	yellow
ENSG00000101236	greenyellow
ENSG00000100325	brown
ENSG00000106460	red
ENSG00000279894	turquoise
ENSG00000115165	darkturquoise
ENSG00000124145	brown
ENSG00000284946	blue
ENSG00000156502	green
ENSG00000185219	tan
ENSG00000274929	turquoise
ENSG00000246627	turquoise
ENSG00000004487	tan
ENSG00000112473	red
ENSG00000259429	turquoise
ENSG00000231948	brown
ENSG00000131051	salmon
ENSG00000196262	purple
ENSG00000215867	turquoise
ENSG00000197302	turquoise
ENSG00000100526	blue
ENSG00000286035	brown
ENSG00000215039	turquoise
ENSG00000227355	turquoise
ENSG00000128891	yellow
ENSG00000095066	yellow
ENSG00000226440	brown
ENSG00000170832	greenyellow
ENSG00000286981	turquoise
ENSG00000072121	yellow
ENSG00000230156	turquoise
ENSG00000234255	turquoise
ENSG00000267053	turquoise
ENSG00000124275	green
ENSG00000204177	turquoise
ENSG00000225783	turquoise
ENSG00000285751	turquoise
ENSG00000120662	turquoise
ENSG00000144488	turquoise
ENSG00000111728	brown
ENSG00000213373	turquoise
ENSG00000090372	yellow
ENSG00000162496	brown
ENSG00000197381	pink
ENSG00000159445	green
ENSG00000099308	grey60
ENSG00000159592	turquoise
ENSG00000270591	turquoise
ENSG00000254710	turquoise
ENSG00000137710	red
ENSG00000091136	green
ENSG00000157212	blue
ENSG00000169413	cyan
ENSG00000217130	turquoise
ENSG00000165804	blue
ENSG00000171853	yellow
ENSG00000109016	turquoise
ENSG00000278259	yellow
ENSG00000261103	turquoise
ENSG00000135249	green
ENSG00000076864	red
ENSG00000104853	red
ENSG00000265503	turquoise
ENSG00000171603	turquoise
ENSG00000263834	turquoise
ENSG00000253983	turquoise
ENSG00000153233	brown
ENSG00000243646	turquoise
ENSG00000196502	turquoise
ENSG00000145016	turquoise
ENSG00000136488	red
ENSG00000066336	grey60
ENSG00000103494	green
ENSG00000168813	red
ENSG00000141750	midnightblue
ENSG00000275056	turquoise
ENSG00000286575	turquoise
ENSG00000130935	blue
ENSG00000108733	turquoise
ENSG00000164815	green
ENSG00000177105	turquoise
ENSG00000231365	turquoise
ENSG00000179104	green
ENSG00000233072	turquoise
ENSG00000279032	turquoise
ENSG00000050130	green
ENSG00000235834	green
ENSG00000231765	turquoise
ENSG00000072163	pink
ENSG00000237766	turquoise
ENSG00000105671	turquoise
ENSG00000236973	turquoise
ENSG00000160214	yellow
ENSG00000185271	turquoise
ENSG00000177822	black
ENSG00000236478	turquoise
ENSG00000137168	green
ENSG00000242435	turquoise
ENSG00000115221	brown
ENSG00000100055	grey60
ENSG00000212694	yellow
ENSG00000095059	yellow
ENSG00000187840	greenyellow
ENSG00000261794	turquoise
ENSG00000158545	magenta
ENSG00000197858	red
ENSG00000183431	turquoise
ENSG00000168036	black
ENSG00000139546	yellow
ENSG00000229728	turquoise
ENSG00000279400	brown
ENSG00000117906	red
ENSG00000204536	pink
ENSG00000272463	turquoise
ENSG00000125850	brown
ENSG00000253508	blue
ENSG00000196284	turquoise
ENSG00000232912	turquoise
ENSG00000272834	turquoise
ENSG00000265520	turquoise
ENSG00000265337	turquoise
ENSG00000279696	turquoise
ENSG00000273350	turquoise
ENSG00000100749	blue
ENSG00000104221	turquoise
ENSG00000124193	black
ENSG00000237289	blue
ENSG00000233003	turquoise
ENSG00000114978	purple
ENSG00000145741	turquoise
ENSG00000236499	turquoise
ENSG00000088038	magenta
ENSG00000204231	yellow
ENSG00000184619	turquoise
ENSG00000142230	blue
ENSG00000184787	turquoise
ENSG00000147679	turquoise
ENSG00000055147	green
ENSG00000162769	purple
ENSG00000163002	green
ENSG00000186704	turquoise
ENSG00000164830	black
ENSG00000171302	red
ENSG00000257167	turquoise
ENSG00000100441	yellow
ENSG00000175643	black
ENSG00000110169	turquoise
ENSG00000178538	turquoise
ENSG00000170310	turquoise
ENSG00000166450	green
ENSG00000180152	blue
ENSG00000169718	yellow
ENSG00000099910	yellow
ENSG00000238721	turquoise
ENSG00000118518	green
ENSG00000104218	turquoise
ENSG00000188313	greenyellow
ENSG00000139343	black
ENSG00000106034	greenyellow
ENSG00000007264	midnightblue
ENSG00000110876	grey60
ENSG00000224415	turquoise
ENSG00000264364	black
ENSG00000123737	green
ENSG00000163521	turquoise
ENSG00000188152	turquoise
ENSG00000075673	turquoise
ENSG00000153187	turquoise
ENSG00000100226	magenta
ENSG00000237352	midnightblue
ENSG00000278146	turquoise
ENSG00000089022	turquoise
ENSG00000278983	greenyellow
ENSG00000106853	turquoise
ENSG00000158186	turquoise
ENSG00000114904	turquoise
ENSG00000235568	darkturquoise
ENSG00000119401	turquoise
ENSG00000255189	turquoise
ENSG00000105576	yellow
ENSG00000286485	turquoise
ENSG00000163520	cyan
ENSG00000111554	turquoise
ENSG00000189283	black
ENSG00000091513	turquoise
ENSG00000250860	turquoise
ENSG00000087086	greenyellow
ENSG00000004975	yellow
ENSG00000131196	pink
ENSG00000132164	brown
ENSG00000104886	turquoise
ENSG00000233578	turquoise
ENSG00000163945	yellow
ENSG00000278090	turquoise
ENSG00000136897	green
ENSG00000263624	turquoise
ENSG00000104529	yellow
ENSG00000155275	turquoise
ENSG00000252210	turquoise
ENSG00000272768	turquoise
ENSG00000097033	greenyellow
ENSG00000206638	turquoise
ENSG00000116473	turquoise
ENSG00000112078	blue
ENSG00000261512	turquoise
ENSG00000161921	greenyellow
ENSG00000215482	turquoise
ENSG00000248476	turquoise
ENSG00000265417	blue
ENSG00000259585	turquoise
ENSG00000235593	turquoise
ENSG00000100359	turquoise
ENSG00000129484	green
ENSG00000169896	grey60
ENSG00000108588	red
ENSG00000202081	turquoise
ENSG00000237713	turquoise
ENSG00000241537	turquoise
ENSG00000287383	green
ENSG00000100151	yellow
ENSG00000174348	pink
ENSG00000152558	turquoise
ENSG00000005100	blue
ENSG00000237798	turquoise
ENSG00000283268	turquoise
ENSG00000265817	green
ENSG00000279328	turquoise
ENSG00000235750	turquoise
ENSG00000067082	midnightblue
ENSG00000085760	green
ENSG00000197565	midnightblue
ENSG00000133703	green
ENSG00000285966	brown
ENSG00000168887	green
ENSG00000113643	black
ENSG00000152229	blue
ENSG00000204161	cyan
ENSG00000105364	blue
ENSG00000168615	greenyellow
ENSG00000089775	green
ENSG00000234630	turquoise
ENSG00000006071	turquoise
ENSG00000131475	blue
ENSG00000258388	turquoise
ENSG00000114388	turquoise
ENSG00000229082	turquoise
ENSG00000248374	pink
ENSG00000155366	turquoise
ENSG00000262903	turquoise
ENSG00000074582	blue
ENSG00000214093	turquoise
ENSG00000164053	blue
ENSG00000147536	blue
ENSG00000286013	turquoise
ENSG00000037042	turquoise
ENSG00000108515	turquoise
ENSG00000144504	yellow
ENSG00000250159	green
ENSG00000122705	blue
ENSG00000236449	turquoise
ENSG00000185736	turquoise
ENSG00000151465	green
ENSG00000126456	yellow
ENSG00000090863	red
ENSG00000235848	turquoise
ENSG00000106258	turquoise
ENSG00000145982	turquoise
ENSG00000237877	green
ENSG00000068615	brown
ENSG00000165458	yellow
ENSG00000099337	pink
ENSG00000059377	cyan
ENSG00000114744	green
ENSG00000217897	turquoise
ENSG00000255508	turquoise
ENSG00000110756	green
ENSG00000267647	turquoise
ENSG00000243725	turquoise
ENSG00000220139	turquoise
ENSG00000185291	turquoise
ENSG00000137764	green
ENSG00000262312	turquoise
ENSG00000137992	green
ENSG00000188305	yellow
ENSG00000170961	turquoise
ENSG00000147231	black
ENSG00000095539	turquoise
ENSG00000007384	magenta
ENSG00000263499	turquoise
ENSG00000230433	turquoise
ENSG00000179388	midnightblue
ENSG00000186047	turquoise
ENSG00000160963	midnightblue
ENSG00000185565	midnightblue
ENSG00000119231	green
ENSG00000219902	turquoise
ENSG00000227433	turquoise
ENSG00000227992	turquoise
ENSG00000091039	purple
ENSG00000143119	grey60
ENSG00000142632	turquoise
ENSG00000086475	blue
ENSG00000227082	turquoise
ENSG00000253159	pink
ENSG00000108443	turquoise
ENSG00000235674	turquoise
ENSG00000179593	midnightblue
ENSG00000278112	turquoise
ENSG00000065882	red
ENSG00000103335	pink
ENSG00000254061	turquoise
ENSG00000259999	turquoise
ENSG00000269985	turquoise
ENSG00000132801	turquoise
ENSG00000153207	turquoise
ENSG00000234617	turquoise
ENSG00000250602	red
ENSG00000231793	turquoise
ENSG00000236320	turquoise
ENSG00000253305	pink
ENSG00000117152	brown
ENSG00000251128	turquoise
ENSG00000226406	brown
ENSG00000119900	blue
ENSG00000286511	turquoise
ENSG00000180801	pink
ENSG00000138629	turquoise
ENSG00000162078	turquoise
ENSG00000058056	green
ENSG00000206562	turquoise
ENSG00000105851	grey60
ENSG00000119655	greenyellow
ENSG00000127884	black
ENSG00000259295	turquoise
ENSG00000231701	turquoise
ENSG00000070950	green
ENSG00000230629	turquoise
ENSG00000114735	yellow
ENSG00000065060	green
ENSG00000271943	brown
ENSG00000157613	pink
ENSG00000135521	green
ENSG00000007402	turquoise
ENSG00000101350	turquoise
ENSG00000125772	green
ENSG00000242628	turquoise
ENSG00000259431	turquoise
ENSG00000279716	turquoise
ENSG00000286797	turquoise
ENSG00000284994	turquoise
ENSG00000243478	brown
ENSG00000196510	blue
ENSG00000169919	turquoise
ENSG00000165168	cyan
ENSG00000242861	turquoise
ENSG00000234288	turquoise
ENSG00000260276	yellow
ENSG00000249850	yellow
ENSG00000149054	turquoise
ENSG00000146054	turquoise
ENSG00000039650	yellow
ENSG00000265791	turquoise
ENSG00000236039	turquoise
ENSG00000178752	turquoise
ENSG00000248318	turquoise
ENSG00000228028	turquoise
ENSG00000285676	turquoise
ENSG00000243083	turquoise
ENSG00000231066	turquoise
ENSG00000204241	turquoise
ENSG00000254122	pink
ENSG00000132781	blue
ENSG00000183722	tan
ENSG00000115504	greenyellow
ENSG00000042317	purple
ENSG00000163872	tan
ENSG00000015285	grey60
ENSG00000279432	turquoise
ENSG00000165271	green
ENSG00000286579	turquoise
ENSG00000128944	blue
ENSG00000250906	turquoise
ENSG00000244378	turquoise
ENSG00000250734	turquoise
ENSG00000105711	cyan
ENSG00000173621	turquoise
ENSG00000121410	turquoise
ENSG00000119326	green
ENSG00000230428	turquoise
ENSG00000063245	yellow
ENSG00000186364	turquoise
ENSG00000166145	black
ENSG00000111615	brown
ENSG00000125787	turquoise
ENSG00000180098	yellow
ENSG00000131941	brown
ENSG00000259448	turquoise
ENSG00000160299	magenta
ENSG00000162493	cyan
ENSG00000254538	turquoise
ENSG00000281649	brown
ENSG00000118564	purple
ENSG00000152284	pink
ENSG00000203880	blue
ENSG00000173966	turquoise
ENSG00000120334	blue
ENSG00000063244	magenta
ENSG00000170835	turquoise
ENSG00000170915	pink
ENSG00000173611	purple
ENSG00000117305	turquoise
ENSG00000235413	turquoise
ENSG00000113716	blue
ENSG00000119965	turquoise
ENSG00000188215	turquoise
ENSG00000251562	turquoise
ENSG00000233585	turquoise
ENSG00000116691	brown
ENSG00000171103	green
ENSG00000084636	pink
ENSG00000161204	yellow
ENSG00000252026	turquoise
ENSG00000273747	turquoise
ENSG00000071462	turquoise
ENSG00000079974	turquoise
ENSG00000164610	turquoise
ENSG00000283493	turquoise
ENSG00000078814	yellow
ENSG00000196367	magenta
ENSG00000065268	turquoise
ENSG00000083857	greenyellow
ENSG00000259096	turquoise
ENSG00000170545	black
ENSG00000188559	turquoise
ENSG00000286894	turquoise
ENSG00000272405	turquoise
ENSG00000224728	turquoise
ENSG00000186007	turquoise
ENSG00000240890	turquoise
ENSG00000160460	midnightblue
ENSG00000105609	cyan
ENSG00000125304	red
ENSG00000246523	turquoise
ENSG00000244203	turquoise
ENSG00000207750	turquoise
ENSG00000256594	turquoise
ENSG00000117133	turquoise
ENSG00000148356	yellow
ENSG00000278505	turquoise
ENSG00000100865	turquoise
ENSG00000101546	green
ENSG00000120278	turquoise
ENSG00000235505	turquoise
ENSG00000128564	brown
ENSG00000091127	green
ENSG00000107021	yellow
ENSG00000160256	brown
ENSG00000284738	turquoise
ENSG00000197497	turquoise
ENSG00000145041	red
ENSG00000235145	turquoise
ENSG00000287154	brown
ENSG00000084070	pink
ENSG00000266865	green
ENSG00000142330	yellow
ENSG00000261471	brown
ENSG00000256987	turquoise
ENSG00000268670	yellow
ENSG00000137642	darkturquoise
ENSG00000226334	turquoise
ENSG00000172819	turquoise
ENSG00000279970	brown
ENSG00000159314	turquoise
ENSG00000280183	turquoise
ENSG00000131469	turquoise
ENSG00000255303	turquoise
ENSG00000146243	green
ENSG00000134982	pink
ENSG00000198454	brown
ENSG00000023902	grey60
ENSG00000207034	turquoise
ENSG00000108309	turquoise
ENSG00000163453	pink
ENSG00000213983	magenta
ENSG00000166035	brown
ENSG00000272264	turquoise
ENSG00000170807	turquoise
ENSG00000278998	brown
ENSG00000196867	turquoise
ENSG00000273771	turquoise
ENSG00000081059	yellow
ENSG00000134440	blue
ENSG00000138449	blue
ENSG00000231134	turquoise
ENSG00000198924	blue
ENSG00000066777	green
ENSG00000197457	turquoise
ENSG00000029639	green
ENSG00000164118	green
ENSG00000269821	pink
ENSG00000115825	greenyellow
ENSG00000235082	turquoise
ENSG00000152086	midnightblue
ENSG00000170315	turquoise
ENSG00000136718	turquoise
ENSG00000124140	turquoise
ENSG00000080493	blue
ENSG00000104946	yellow
ENSG00000243384	turquoise
ENSG00000230773	brown
ENSG00000127022	red
ENSG00000171953	turquoise
ENSG00000100612	greenyellow
ENSG00000138964	grey60
ENSG00000111596	salmon
ENSG00000100583	turquoise
ENSG00000139687	purple
ENSG00000166106	pink
ENSG00000238286	turquoise
ENSG00000261369	turquoise
ENSG00000258485	turquoise
ENSG00000226216	turquoise
ENSG00000229679	turquoise
ENSG00000213892	brown
ENSG00000286994	turquoise
ENSG00000110955	blue
ENSG00000135823	green
ENSG00000224442	turquoise
ENSG00000145545	pink
ENSG00000133835	blue
ENSG00000167978	magenta
ENSG00000100697	turquoise
ENSG00000146197	greenyellow
ENSG00000206703	turquoise
ENSG00000242802	yellow
ENSG00000258913	turquoise
ENSG00000233579	turquoise
ENSG00000143786	turquoise
ENSG00000276672	blue
ENSG00000124613	green
ENSG00000250608	turquoise
ENSG00000271984	turquoise
ENSG00000270049	turquoise
ENSG00000224614	turquoise
ENSG00000259366	turquoise
ENSG00000185009	blue
ENSG00000079313	yellow
ENSG00000172349	pink
ENSG00000188906	darkturquoise
ENSG00000240305	turquoise
ENSG00000103343	turquoise
ENSG00000167634	brown
ENSG00000176542	turquoise
ENSG00000205111	turquoise
ENSG00000230993	turquoise
ENSG00000006283	midnightblue
ENSG00000213089	turquoise
ENSG00000139826	green
ENSG00000092847	turquoise
ENSG00000059122	turquoise
ENSG00000224007	turquoise
ENSG00000134250	brown
ENSG00000176134	turquoise
ENSG00000113248	turquoise
ENSG00000089818	turquoise
ENSG00000237413	turquoise
ENSG00000280048	turquoise
ENSG00000117625	salmon
ENSG00000181638	pink
ENSG00000117682	yellow
ENSG00000103199	yellow
ENSG00000214013	pink
ENSG00000226186	turquoise
ENSG00000274561	turquoise
ENSG00000224467	turquoise
ENSG00000111540	red
ENSG00000197959	turquoise
ENSG00000110844	yellow
ENSG00000167483	turquoise
ENSG00000133195	brown
ENSG00000254726	turquoise
ENSG00000254884	turquoise
ENSG00000068400	magenta
ENSG00000172425	turquoise
ENSG00000185838	brown
ENSG00000077152	blue
ENSG00000145416	cyan
ENSG00000115808	turquoise
ENSG00000113211	turquoise
ENSG00000287684	turquoise
ENSG00000256280	turquoise
ENSG00000112232	turquoise
ENSG00000100425	magenta
ENSG00000170265	yellow
ENSG00000174384	turquoise
ENSG00000132670	pink
ENSG00000198242	turquoise
ENSG00000112941	turquoise
ENSG00000111845	green
ENSG00000229852	green
ENSG00000232284	blue
ENSG00000241943	turquoise
ENSG00000128191	magenta
ENSG00000243051	turquoise
ENSG00000107362	green
ENSG00000155729	turquoise
ENSG00000140365	blue
ENSG00000179136	turquoise
ENSG00000142347	darkturquoise
ENSG00000146094	grey60
ENSG00000144445	turquoise
ENSG00000214274	brown
ENSG00000280354	turquoise
ENSG00000087087	magenta
ENSG00000157150	turquoise
ENSG00000139508	pink
ENSG00000286302	turquoise
ENSG00000280474	green
ENSG00000118402	blue
ENSG00000115827	green
ENSG00000252184	turquoise
ENSG00000205356	tan
ENSG00000012983	purple
ENSG00000238045	turquoise
ENSG00000226823	turquoise
ENSG00000260932	turquoise
ENSG00000169607	blue
ENSG00000243663	turquoise
ENSG00000108830	brown
ENSG00000280543	turquoise
ENSG00000173157	blue
ENSG00000226450	turquoise
ENSG00000133687	midnightblue
ENSG00000168874	midnightblue
ENSG00000120896	pink
ENSG00000207626	turquoise
ENSG00000162694	black
ENSG00000176927	turquoise
ENSG00000065609	midnightblue
ENSG00000010244	salmon
ENSG00000116039	turquoise
ENSG00000253525	turquoise
ENSG00000042429	green
ENSG00000184634	magenta
ENSG00000234390	red
ENSG00000176907	pink
ENSG00000085365	purple
ENSG00000172985	cyan
ENSG00000146666	turquoise
ENSG00000160883	darkturquoise
ENSG00000241868	turquoise
ENSG00000182504	turquoise
ENSG00000106536	turquoise
ENSG00000139737	blue
ENSG00000258137	brown
ENSG00000103194	blue
ENSG00000123352	tan
ENSG00000197472	blue
ENSG00000204442	turquoise
ENSG00000102181	red
ENSG00000112130	green
ENSG00000205502	turquoise
ENSG00000011600	grey60
ENSG00000063854	turquoise
ENSG00000137691	turquoise
ENSG00000185477	midnightblue
ENSG00000251301	midnightblue
ENSG00000228248	turquoise
ENSG00000119760	green
ENSG00000269556	turquoise
ENSG00000120549	green
ENSG00000229894	turquoise
ENSG00000120458	turquoise
ENSG00000186472	turquoise
ENSG00000285761	brown
ENSG00000237853	green
ENSG00000162971	salmon
ENSG00000255040	turquoise
ENSG00000165868	pink
ENSG00000137880	turquoise
ENSG00000168395	yellow
ENSG00000101391	blue
ENSG00000077943	turquoise
ENSG00000100395	turquoise
ENSG00000200063	turquoise
ENSG00000207864	turquoise
ENSG00000258725	turquoise
ENSG00000265801	turquoise
ENSG00000137393	greenyellow
ENSG00000266903	brown
ENSG00000279476	turquoise
ENSG00000177710	turquoise
ENSG00000201533	turquoise
ENSG00000166484	pink
ENSG00000146828	blue
ENSG00000225084	turquoise
ENSG00000284858	brown
ENSG00000132334	greenyellow
ENSG00000182993	brown
ENSG00000101278	brown
ENSG00000182118	black
ENSG00000143450	turquoise
ENSG00000136250	grey60
ENSG00000069998	turquoise
ENSG00000271779	turquoise
ENSG00000075292	salmon
ENSG00000167881	red
ENSG00000159348	red
ENSG00000224885	turquoise
ENSG00000267395	turquoise
ENSG00000111271	green
ENSG00000122884	greenyellow
ENSG00000127511	yellow
ENSG00000201435	turquoise
ENSG00000286449	turquoise
ENSG00000031823	yellow
ENSG00000116741	midnightblue
ENSG00000056736	turquoise
ENSG00000258108	turquoise
ENSG00000139946	pink
ENSG00000091831	midnightblue
ENSG00000237149	turquoise
ENSG00000213137	turquoise
ENSG00000232196	turquoise
ENSG00000259810	turquoise
ENSG00000206903	turquoise
ENSG00000287546	turquoise
ENSG00000256188	turquoise
ENSG00000104901	turquoise
ENSG00000136634	midnightblue
ENSG00000188042	red
ENSG00000107331	pink
ENSG00000199797	turquoise
ENSG00000161249	midnightblue
ENSG00000251143	turquoise
ENSG00000260604	brown
ENSG00000110075	blue
ENSG00000104980	yellow
ENSG00000198089	turquoise
ENSG00000198804	blue
ENSG00000163421	darkturquoise
ENSG00000225778	brown
ENSG00000279419	turquoise
ENSG00000267672	turquoise
ENSG00000119661	purple
ENSG00000106025	green
ENSG00000269696	turquoise
ENSG00000122299	salmon
ENSG00000278374	turquoise
ENSG00000198821	midnightblue
ENSG00000124467	red
ENSG00000198276	yellow
ENSG00000261645	turquoise
ENSG00000163464	darkturquoise
ENSG00000256789	turquoise
ENSG00000072682	brown
ENSG00000137872	black
ENSG00000174442	green
ENSG00000227054	turquoise
ENSG00000173875	green
ENSG00000205208	green
ENSG00000141867	magenta
ENSG00000157216	green
ENSG00000075945	purple
ENSG00000163930	yellow
ENSG00000126803	pink
ENSG00000163026	turquoise
ENSG00000137106	turquoise
ENSG00000122483	green
ENSG00000160753	yellow
ENSG00000070366	magenta
ENSG00000163602	red
ENSG00000105610	turquoise
ENSG00000173852	blue
ENSG00000196263	turquoise
ENSG00000154310	green
ENSG00000271996	turquoise
ENSG00000285106	turquoise
ENSG00000257855	turquoise
ENSG00000214190	yellow
ENSG00000275413	turquoise
ENSG00000205359	green
ENSG00000100092	turquoise
ENSG00000175048	turquoise
ENSG00000172732	yellow
ENSG00000240418	turquoise
ENSG00000119004	green
ENSG00000226403	black
ENSG00000252539	turquoise
ENSG00000134046	brown
ENSG00000232043	turquoise
ENSG00000272442	turquoise
ENSG00000184863	magenta
ENSG00000257207	turquoise
ENSG00000164961	blue
ENSG00000140519	turquoise
ENSG00000267058	turquoise
ENSG00000113742	red
ENSG00000144230	pink
ENSG00000220161	turquoise
ENSG00000283913	turquoise
ENSG00000006634	blue
ENSG00000183655	pink
ENSG00000164896	yellow
ENSG00000261136	turquoise
ENSG00000286411	turquoise
ENSG00000259336	turquoise
ENSG00000287498	turquoise
ENSG00000234562	turquoise
ENSG00000258810	turquoise
ENSG00000286370	turquoise
ENSG00000241547	turquoise
ENSG00000161547	green
ENSG00000185133	turquoise
ENSG00000103995	black
ENSG00000203809	green
ENSG00000265136	turquoise
ENSG00000188419	green
ENSG00000267040	turquoise
ENSG00000159251	turquoise
ENSG00000283538	brown
ENSG00000229618	turquoise
ENSG00000287727	turquoise
ENSG00000137198	turquoise
ENSG00000153044	blue
ENSG00000168273	turquoise
ENSG00000112218	turquoise
ENSG00000088812	brown
ENSG00000233757	pink
ENSG00000166446	red
ENSG00000213722	pink
ENSG00000143379	magenta
ENSG00000130762	brown
ENSG00000184574	cyan
ENSG00000262810	turquoise
ENSG00000114739	red
ENSG00000164124	green
ENSG00000249906	turquoise
ENSG00000101191	magenta
ENSG00000179219	brown
ENSG00000165025	grey60
ENSG00000138796	blue
ENSG00000150540	purple
ENSG00000276234	blue
ENSG00000141002	yellow
ENSG00000280332	turquoise
ENSG00000167670	blue
ENSG00000270174	turquoise
ENSG00000169499	greenyellow
ENSG00000138246	green
ENSG00000087299	green
ENSG00000140025	green
ENSG00000162736	red
ENSG00000167186	green
ENSG00000114982	yellow
ENSG00000265413	turquoise
ENSG00000259895	turquoise
ENSG00000175604	turquoise
ENSG00000259360	black
ENSG00000168566	turquoise
ENSG00000205592	turquoise
ENSG00000172932	yellow
ENSG00000145431	purple
ENSG00000112624	pink
ENSG00000151150	red
ENSG00000278917	turquoise
ENSG00000230184	turquoise
ENSG00000067596	magenta
ENSG00000164066	green
ENSG00000250616	turquoise
ENSG00000258177	turquoise
ENSG00000197128	turquoise
ENSG00000162909	greenyellow
ENSG00000287005	blue
ENSG00000266503	turquoise
ENSG00000006194	yellow
ENSG00000256315	green
ENSG00000069696	yellow
ENSG00000132016	turquoise
ENSG00000259972	turquoise
ENSG00000277232	turquoise
ENSG00000121864	green
ENSG00000120727	turquoise
ENSG00000252130	green
ENSG00000110723	red
ENSG00000130544	turquoise
ENSG00000176771	cyan
ENSG00000167721	green
ENSG00000081870	black
ENSG00000158042	green
ENSG00000178732	turquoise
ENSG00000269742	turquoise
ENSG00000138050	green
ENSG00000105953	red
ENSG00000138085	red
ENSG00000172830	yellow
ENSG00000107371	green
ENSG00000120664	turquoise
ENSG00000186615	turquoise
ENSG00000105988	turquoise
ENSG00000169692	turquoise
ENSG00000253364	turquoise
ENSG00000280159	turquoise
ENSG00000233381	turquoise
ENSG00000185163	yellow
ENSG00000166173	pink
ENSG00000186106	blue
ENSG00000111785	purple
ENSG00000103248	blue
ENSG00000179820	greenyellow
ENSG00000113212	turquoise
ENSG00000278540	green
ENSG00000134545	midnightblue
ENSG00000231621	turquoise
ENSG00000197562	yellow
ENSG00000101181	yellow
ENSG00000133135	black
ENSG00000214189	turquoise
ENSG00000269893	blue
ENSG00000149262	turquoise
ENSG00000106089	turquoise
ENSG00000147174	turquoise
ENSG00000266094	darkturquoise
ENSG00000270874	turquoise
ENSG00000188910	brown
ENSG00000260641	turquoise
ENSG00000133401	red
ENSG00000186469	cyan
ENSG00000162384	yellow
ENSG00000112759	black
ENSG00000164930	green
ENSG00000026103	pink
ENSG00000248092	green
ENSG00000134698	blue
ENSG00000220744	turquoise
ENSG00000116001	black
ENSG00000204956	turquoise
ENSG00000165732	turquoise
ENSG00000235169	brown
ENSG00000268401	turquoise
ENSG00000172771	turquoise
ENSG00000234444	green
ENSG00000005189	blue
ENSG00000139613	magenta
ENSG00000261476	turquoise
ENSG00000188338	turquoise
ENSG00000160392	turquoise
ENSG00000236682	turquoise
ENSG00000117632	blue
ENSG00000169490	cyan
ENSG00000101335	pink
ENSG00000270069	turquoise
ENSG00000136213	green
ENSG00000120008	green
ENSG00000142910	black
ENSG00000166192	turquoise
ENSG00000135407	turquoise
ENSG00000154359	turquoise
ENSG00000118976	turquoise
ENSG00000183718	turquoise
ENSG00000005007	yellow
ENSG00000257847	turquoise
ENSG00000002933	cyan
ENSG00000241101	turquoise
ENSG00000224946	turquoise
ENSG00000121005	green
ENSG00000164483	midnightblue
ENSG00000165752	turquoise
ENSG00000235194	yellow
ENSG00000158793	yellow
ENSG00000100997	red
ENSG00000061987	salmon
ENSG00000163463	turquoise
ENSG00000198959	red
ENSG00000140307	black
ENSG00000088205	green
ENSG00000184347	pink
ENSG00000189164	turquoise
ENSG00000287330	turquoise
ENSG00000213051	turquoise
ENSG00000152601	purple
ENSG00000143545	turquoise
ENSG00000158122	greenyellow
ENSG00000013619	pink
ENSG00000213516	turquoise
ENSG00000071626	yellow
ENSG00000226851	turquoise
ENSG00000081665	salmon
ENSG00000232439	turquoise
ENSG00000259588	black
ENSG00000060749	greenyellow
ENSG00000221819	turquoise
ENSG00000145649	midnightblue
ENSG00000262663	turquoise
ENSG00000103005	turquoise
ENSG00000271709	turquoise
ENSG00000279347	turquoise
ENSG00000147027	midnightblue
ENSG00000287167	turquoise
ENSG00000263361	turquoise
ENSG00000169258	brown
ENSG00000179526	yellow
ENSG00000051382	brown
ENSG00000204472	cyan
ENSG00000268442	turquoise
ENSG00000147955	red
ENSG00000101347	cyan
ENSG00000173548	tan
ENSG00000250473	turquoise
ENSG00000223461	turquoise
ENSG00000255182	turquoise
ENSG00000122484	blue
ENSG00000273372	turquoise
ENSG00000161920	turquoise
ENSG00000261770	turquoise
ENSG00000229330	turquoise
ENSG00000277778	turquoise
ENSG00000141968	grey60
ENSG00000250651	turquoise
ENSG00000172346	midnightblue
ENSG00000268764	turquoise
ENSG00000110318	greenyellow
ENSG00000138036	purple
ENSG00000164284	green
ENSG00000198182	green
ENSG00000101407	blue
ENSG00000277702	turquoise
ENSG00000115109	turquoise
ENSG00000267102	turquoise
ENSG00000226977	turquoise
ENSG00000150867	turquoise
ENSG00000143033	salmon
ENSG00000147316	blue
ENSG00000168769	black
ENSG00000277022	turquoise
ENSG00000109171	red
ENSG00000250742	turquoise
ENSG00000241127	turquoise
ENSG00000125409	turquoise
ENSG00000101150	turquoise
ENSG00000213430	turquoise
ENSG00000260953	turquoise
ENSG00000237080	turquoise
ENSG00000139132	turquoise
ENSG00000092020	turquoise
ENSG00000101158	blue
ENSG00000235994	turquoise
ENSG00000116580	magenta
ENSG00000103121	blue
ENSG00000196247	turquoise
ENSG00000156860	red
ENSG00000138594	greenyellow
ENSG00000286000	turquoise
ENSG00000086504	turquoise
ENSG00000125430	red
ENSG00000108510	red
ENSG00000101574	green
ENSG00000105894	brown
ENSG00000183844	blue
ENSG00000278607	blue
ENSG00000105825	red
ENSG00000124795	green
ENSG00000117713	magenta
ENSG00000130881	cyan
ENSG00000237424	turquoise
ENSG00000279029	green
ENSG00000224451	turquoise
ENSG00000286067	brown
ENSG00000105289	turquoise
ENSG00000166451	blue
ENSG00000267838	turquoise
ENSG00000131398	brown
ENSG00000258583	turquoise
ENSG00000249421	black
ENSG00000253008	turquoise
ENSG00000124098	blue
ENSG00000169599	blue
ENSG00000166866	blue
ENSG00000280623	turquoise
ENSG00000117448	blue
ENSG00000121743	turquoise
ENSG00000105852	turquoise
ENSG00000173930	turquoise
ENSG00000062370	turquoise
ENSG00000242173	turquoise
ENSG00000244754	salmon
ENSG00000221821	turquoise
ENSG00000151014	brown
ENSG00000207609	turquoise
ENSG00000174010	pink
ENSG00000123643	greenyellow
ENSG00000253683	turquoise
ENSG00000242110	turquoise
ENSG00000163596	green
ENSG00000204406	salmon
ENSG00000232682	red
ENSG00000198018	black
ENSG00000225331	turquoise
ENSG00000172469	purple
ENSG00000092208	green
ENSG00000256271	turquoise
ENSG00000104756	purple
ENSG00000100077	brown
ENSG00000157933	pink
ENSG00000266777	turquoise
ENSG00000258922	turquoise
ENSG00000141748	turquoise
ENSG00000205746	turquoise
ENSG00000252246	brown
ENSG00000012822	magenta
ENSG00000131748	yellow
ENSG00000141753	midnightblue
ENSG00000142856	green
ENSG00000104635	greenyellow
ENSG00000163535	blue
ENSG00000235513	turquoise
ENSG00000028116	green
ENSG00000005102	turquoise
ENSG00000286327	turquoise
ENSG00000187954	yellow
ENSG00000233379	brown
ENSG00000157426	turquoise
ENSG00000237101	turquoise
ENSG00000111110	blue
ENSG00000113068	green
ENSG00000233347	turquoise
ENSG00000286873	turquoise
ENSG00000279384	pink
ENSG00000165661	turquoise
ENSG00000128294	black
ENSG00000270270	turquoise
ENSG00000170356	turquoise
ENSG00000277734	midnightblue
ENSG00000218476	turquoise
ENSG00000180914	midnightblue
ENSG00000155313	black
ENSG00000187116	darkturquoise
ENSG00000105383	cyan
ENSG00000242193	turquoise
ENSG00000285534	turquoise
ENSG00000143546	darkturquoise
ENSG00000106479	yellow
ENSG00000248283	turquoise
ENSG00000166323	turquoise
ENSG00000172912	turquoise
ENSG00000198252	green
ENSG00000213755	brown
ENSG00000103174	turquoise
ENSG00000249193	turquoise
ENSG00000181004	green
ENSG00000129625	red
ENSG00000168944	purple
ENSG00000135968	turquoise
ENSG00000279106	turquoise
ENSG00000267429	turquoise
ENSG00000187013	turquoise
ENSG00000155465	grey60
ENSG00000227057	yellow
ENSG00000277147	turquoise
ENSG00000222585	turquoise
ENSG00000119328	turquoise
ENSG00000140379	darkturquoise
ENSG00000198468	turquoise
ENSG00000065989	grey60
ENSG00000241229	turquoise
ENSG00000133424	pink
ENSG00000168411	blue
ENSG00000265465	turquoise
ENSG00000286443	turquoise
ENSG00000213923	turquoise
ENSG00000128590	red
ENSG00000124749	blue
ENSG00000214796	blue
ENSG00000256576	turquoise
ENSG00000169188	blue
ENSG00000160218	magenta
ENSG00000226674	turquoise
ENSG00000123066	brown
ENSG00000233527	turquoise
ENSG00000189195	green
ENSG00000172432	tan
ENSG00000269981	turquoise
ENSG00000005339	magenta
ENSG00000286413	blue
ENSG00000132182	blue
ENSG00000234751	turquoise
ENSG00000275111	turquoise
ENSG00000101951	blue
ENSG00000105808	turquoise
ENSG00000167363	turquoise
ENSG00000226002	turquoise
ENSG00000129538	cyan
ENSG00000163818	purple
ENSG00000127054	yellow
ENSG00000285592	turquoise
ENSG00000023697	green
ENSG00000176387	red
ENSG00000134333	greenyellow
ENSG00000005379	pink
ENSG00000112685	blue
ENSG00000227914	black
ENSG00000241511	turquoise
ENSG00000063978	turquoise
ENSG00000112062	green
ENSG00000137752	pink
ENSG00000234323	brown
ENSG00000115380	black
ENSG00000214354	turquoise
ENSG00000255052	turquoise
ENSG00000251598	turquoise
ENSG00000107262	blue
ENSG00000159247	turquoise
ENSG00000139263	turquoise
ENSG00000123358	midnightblue
ENSG00000258365	turquoise
ENSG00000223573	red
ENSG00000131242	black
ENSG00000255363	turquoise
ENSG00000259967	turquoise
ENSG00000085415	green
ENSG00000040199	green
ENSG00000119596	magenta
ENSG00000225194	turquoise
ENSG00000153982	red
ENSG00000081237	darkturquoise
ENSG00000228253	turquoise
ENSG00000205790	turquoise
ENSG00000152465	turquoise
ENSG00000283247	green
ENSG00000071539	blue
ENSG00000250722	cyan
ENSG00000253213	blue
ENSG00000205579	turquoise
ENSG00000214078	turquoise
ENSG00000266383	turquoise
ENSG00000171466	turquoise
ENSG00000138496	royalblue
ENSG00000236501	midnightblue
ENSG00000139178	grey60
ENSG00000136379	red
ENSG00000167977	turquoise
ENSG00000205482	turquoise
ENSG00000173369	grey60
ENSG00000130939	black
ENSG00000234393	turquoise
ENSG00000148337	magenta
ENSG00000197324	brown
ENSG00000184500	cyan
ENSG00000103429	turquoise
ENSG00000232793	turquoise
ENSG00000177688	turquoise
ENSG00000279294	turquoise
ENSG00000110446	brown
ENSG00000204904	turquoise
ENSG00000286959	turquoise
ENSG00000156958	turquoise
ENSG00000256056	turquoise
ENSG00000008513	red
ENSG00000063046	turquoise
ENSG00000132436	blue
ENSG00000175029	turquoise
ENSG00000263505	turquoise
ENSG00000166986	turquoise
ENSG00000137200	black
ENSG00000286864	greenyellow
ENSG00000256176	turquoise
ENSG00000161395	red
ENSG00000196588	tan
ENSG00000271964	turquoise
ENSG00000130775	darkturquoise
ENSG00000101457	turquoise
ENSG00000215049	turquoise
ENSG00000282978	turquoise
ENSG00000185298	turquoise
ENSG00000254837	turquoise
ENSG00000185630	black
ENSG00000176826	turquoise
ENSG00000272977	turquoise
ENSG00000198691	turquoise
ENSG00000056558	pink
ENSG00000279495	turquoise
ENSG00000164621	turquoise
ENSG00000144366	red
ENSG00000229222	yellow
ENSG00000138346	blue
ENSG00000242952	turquoise
ENSG00000223959	yellow
ENSG00000264188	turquoise
ENSG00000223561	turquoise
ENSG00000213731	red
ENSG00000170848	red
ENSG00000119138	pink
ENSG00000207622	turquoise
ENSG00000124702	blue
ENSG00000158869	cyan
ENSG00000089057	red
ENSG00000201573	turquoise
ENSG00000201942	turquoise
ENSG00000177294	turquoise
ENSG00000254034	turquoise
ENSG00000161904	yellow
ENSG00000125814	black
ENSG00000267858	yellow
ENSG00000108852	black
ENSG00000256705	turquoise
ENSG00000131042	darkturquoise
ENSG00000146457	turquoise
ENSG00000259520	turquoise
ENSG00000176978	greenyellow
ENSG00000170871	red
ENSG00000092841	pink
ENSG00000258565	brown
ENSG00000235760	brown
ENSG00000136158	turquoise
ENSG00000177030	yellow
ENSG00000279368	turquoise
ENSG00000104894	pink
ENSG00000163923	brown
ENSG00000111445	green
ENSG00000227368	turquoise
ENSG00000238109	turquoise
ENSG00000251497	turquoise
ENSG00000161013	yellow
ENSG00000223951	brown
ENSG00000257621	salmon
ENSG00000287907	turquoise
ENSG00000258634	yellow
ENSG00000204195	turquoise
ENSG00000200105	turquoise
ENSG00000241684	pink
ENSG00000119608	turquoise
ENSG00000228742	brown
ENSG00000105643	pink
ENSG00000099381	magenta
ENSG00000146192	cyan
ENSG00000107779	green
ENSG00000185049	yellow
ENSG00000248916	turquoise
ENSG00000249012	turquoise
ENSG00000116194	pink
ENSG00000225828	yellow
ENSG00000121578	brown
ENSG00000134717	green
ENSG00000253908	turquoise
ENSG00000188343	green
ENSG00000111335	royalblue
ENSG00000135624	turquoise
ENSG00000196218	cyan
ENSG00000105618	green
ENSG00000099985	midnightblue
ENSG00000140400	yellow
ENSG00000251237	turquoise
ENSG00000132824	red
ENSG00000120314	yellow
ENSG00000170967	turquoise
ENSG00000123091	red
ENSG00000229893	turquoise
ENSG00000168488	magenta
ENSG00000121775	turquoise
ENSG00000246130	turquoise
ENSG00000201820	turquoise
ENSG00000203965	green
ENSG00000115107	black
ENSG00000121895	midnightblue
ENSG00000287275	turquoise
ENSG00000084754	blue
ENSG00000165325	turquoise
ENSG00000160401	turquoise
ENSG00000109065	yellow
ENSG00000132570	blue
ENSG00000243116	turquoise
ENSG00000226762	turquoise
ENSG00000286859	turquoise
ENSG00000116062	black
ENSG00000180638	turquoise
ENSG00000227473	turquoise
ENSG00000272087	turquoise
ENSG00000113318	green
ENSG00000214820	turquoise
ENSG00000136720	brown
ENSG00000123685	pink
ENSG00000232605	turquoise
ENSG00000140543	turquoise
ENSG00000113407	green
ENSG00000201376	turquoise
ENSG00000157514	pink
ENSG00000139644	red
ENSG00000159674	midnightblue
ENSG00000249996	turquoise
ENSG00000164292	red
ENSG00000211701	turquoise
ENSG00000011201	brown
ENSG00000136936	green
ENSG00000273002	turquoise
ENSG00000270441	turquoise
ENSG00000267374	blue
ENSG00000127415	pink
ENSG00000205903	yellow
ENSG00000238051	turquoise
ENSG00000118162	turquoise
ENSG00000122862	pink
ENSG00000180871	darkturquoise
ENSG00000154553	pink
ENSG00000176563	turquoise
ENSG00000262147	turquoise
ENSG00000164061	yellow
ENSG00000167191	midnightblue
ENSG00000135164	salmon
ENSG00000177197	turquoise
ENSG00000143067	blue
ENSG00000134905	yellow
ENSG00000266967	turquoise
ENSG00000287356	brown
ENSG00000179456	turquoise
ENSG00000204228	yellow
ENSG00000178187	turquoise
ENSG00000134627	green
ENSG00000163719	yellow
ENSG00000260549	turquoise
ENSG00000128487	greenyellow
ENSG00000103275	yellow
ENSG00000213639	red
ENSG00000166452	blue
ENSG00000287032	turquoise
ENSG00000175489	grey60
ENSG00000106565	cyan
ENSG00000119720	yellow
ENSG00000185495	green
ENSG00000100726	yellow
ENSG00000136271	blue
ENSG00000158483	turquoise
ENSG00000104960	yellow
ENSG00000259258	turquoise
ENSG00000133731	purple
ENSG00000256557	green
ENSG00000261868	turquoise
ENSG00000229918	green
ENSG00000096654	green
ENSG00000225222	turquoise
ENSG00000251435	turquoise
ENSG00000113593	salmon
ENSG00000269903	turquoise
ENSG00000085721	turquoise
ENSG00000263072	yellow
ENSG00000140830	turquoise
ENSG00000175820	turquoise
ENSG00000130826	turquoise
ENSG00000111291	blue
ENSG00000229858	turquoise
ENSG00000254867	turquoise
ENSG00000169432	cyan
ENSG00000158859	midnightblue
ENSG00000165072	midnightblue
ENSG00000166526	yellow
ENSG00000162408	green
ENSG00000112679	turquoise
ENSG00000260367	turquoise
ENSG00000251602	turquoise
ENSG00000260788	turquoise
ENSG00000161542	tan
ENSG00000232164	turquoise
ENSG00000103569	darkturquoise
ENSG00000136243	green
ENSG00000143373	yellow
ENSG00000115942	salmon
ENSG00000163634	red
ENSG00000155868	turquoise
ENSG00000167895	grey60
ENSG00000160917	yellow
ENSG00000136147	brown
ENSG00000105131	brown
ENSG00000101166	red
ENSG00000086827	green
ENSG00000214391	turquoise
ENSG00000179335	magenta
ENSG00000130414	blue
ENSG00000279170	salmon
ENSG00000120868	pink
ENSG00000250990	turquoise
ENSG00000126226	turquoise
ENSG00000092439	salmon
ENSG00000237139	turquoise
ENSG00000152056	black
ENSG00000164543	red
ENSG00000175854	turquoise
ENSG00000143761	red
ENSG00000196642	yellow
ENSG00000157881	yellow
ENSG00000276214	turquoise
ENSG00000169689	brown
ENSG00000161217	pink
ENSG00000162623	green
ENSG00000122678	yellow
ENSG00000249487	turquoise
ENSG00000254878	turquoise
ENSG00000125378	cyan
ENSG00000146038	blue
ENSG00000141564	yellow
ENSG00000127743	turquoise
ENSG00000108654	green
ENSG00000081985	cyan
ENSG00000264572	turquoise
ENSG00000124164	turquoise
ENSG00000278075	turquoise
ENSG00000121406	magenta
ENSG00000261668	turquoise
ENSG00000155970	red
ENSG00000181826	red
ENSG00000169902	cyan
ENSG00000242142	turquoise
ENSG00000140451	turquoise
ENSG00000152467	turquoise
ENSG00000102003	turquoise
ENSG00000287750	brown
ENSG00000171960	turquoise
ENSG00000100605	red
ENSG00000215251	turquoise
ENSG00000162614	pink
ENSG00000236819	turquoise
ENSG00000166924	turquoise
ENSG00000099899	yellow
ENSG00000259230	brown
ENSG00000269053	turquoise
ENSG00000135334	turquoise
ENSG00000042286	turquoise
ENSG00000213999	turquoise
ENSG00000161328	turquoise
ENSG00000259512	turquoise
ENSG00000182087	yellow
ENSG00000143409	turquoise
ENSG00000187257	green
ENSG00000167461	turquoise
ENSG00000233058	midnightblue
ENSG00000186777	blue
ENSG00000204351	yellow
ENSG00000168883	blue
ENSG00000225146	turquoise
ENSG00000221968	tan
ENSG00000276710	turquoise
ENSG00000124257	turquoise
ENSG00000102738	blue
ENSG00000160785	turquoise
ENSG00000225969	turquoise
ENSG00000163704	pink
ENSG00000232437	turquoise
ENSG00000226824	turquoise
ENSG00000214544	brown
ENSG00000142552	greenyellow
ENSG00000105993	turquoise
ENSG00000135473	magenta
ENSG00000115325	cyan
ENSG00000110917	turquoise
ENSG00000166833	greenyellow
ENSG00000258928	turquoise
ENSG00000082898	turquoise
ENSG00000234232	turquoise
ENSG00000287965	turquoise
ENSG00000176083	turquoise
ENSG00000287168	turquoise
ENSG00000101752	blue
ENSG00000260209	turquoise
ENSG00000270915	turquoise
ENSG00000260895	turquoise
ENSG00000267534	black
ENSG00000233401	turquoise
ENSG00000136869	grey60
ENSG00000265912	turquoise
ENSG00000165678	red
ENSG00000018280	darkturquoise
ENSG00000196670	turquoise
ENSG00000279953	turquoise
ENSG00000203668	green
ENSG00000135519	turquoise
ENSG00000212411	turquoise
ENSG00000151923	salmon
ENSG00000198108	cyan
ENSG00000164253	pink
ENSG00000174827	brown
ENSG00000092929	yellow
ENSG00000251870	turquoise
ENSG00000105321	yellow
ENSG00000204136	cyan
ENSG00000167065	pink
ENSG00000086991	green
ENSG00000137841	grey60
ENSG00000165409	turquoise
ENSG00000158863	yellow
ENSG00000166825	cyan
ENSG00000141759	blue
ENSG00000149716	yellow
ENSG00000117481	turquoise
ENSG00000121064	midnightblue
ENSG00000178665	blue
ENSG00000196419	red
ENSG00000180902	turquoise
ENSG00000171951	turquoise
ENSG00000232739	blue
ENSG00000284685	turquoise
ENSG00000254865	blue
ENSG00000177932	green
ENSG00000278875	turquoise
ENSG00000126215	yellow
ENSG00000131831	pink
ENSG00000143207	black
ENSG00000273619	turquoise
ENSG00000162062	blue
ENSG00000101544	turquoise
ENSG00000275126	blue
ENSG00000182866	midnightblue
ENSG00000148175	turquoise
ENSG00000136478	brown
ENSG00000141622	turquoise
ENSG00000202430	turquoise
ENSG00000111981	turquoise
ENSG00000120705	red
ENSG00000121440	darkgreen
ENSG00000179178	black
ENSG00000100075	blue
ENSG00000230499	turquoise
ENSG00000032389	blue
ENSG00000282961	turquoise
ENSG00000205413	royalblue
ENSG00000122565	black
ENSG00000261052	turquoise
ENSG00000175390	blue
ENSG00000149781	grey60
ENSG00000119917	royalblue
ENSG00000156599	red
ENSG00000145365	turquoise
ENSG00000142002	yellow
ENSG00000121211	blue
ENSG00000140691	yellow
ENSG00000116199	turquoise
ENSG00000267547	turquoise
ENSG00000111897	red
ENSG00000162924	greenyellow
ENSG00000237174	turquoise
ENSG00000167280	turquoise
ENSG00000267360	turquoise
ENSG00000121057	green
ENSG00000102580	red
ENSG00000214293	turquoise
ENSG00000000971	midnightblue
ENSG00000229173	turquoise
ENSG00000279792	yellow
ENSG00000137869	red
ENSG00000260865	turquoise
ENSG00000244932	turquoise
ENSG00000240032	brown
ENSG00000132716	salmon
ENSG00000253948	turquoise
ENSG00000129667	grey60
ENSG00000252212	turquoise
ENSG00000136273	yellow
ENSG00000173862	turquoise
ENSG00000132773	blue
ENSG00000130720	blue
ENSG00000139531	blue
ENSG00000198887	green
ENSG00000244171	turquoise
ENSG00000072135	cyan
ENSG00000236069	turquoise
ENSG00000279652	tan
ENSG00000170525	darkturquoise
ENSG00000107104	black
ENSG00000129116	pink
ENSG00000138399	blue
ENSG00000118137	midnightblue
ENSG00000153071	red
ENSG00000201013	turquoise
ENSG00000270277	turquoise
ENSG00000196277	turquoise
ENSG00000091106	turquoise
ENSG00000225806	black
ENSG00000248783	green
ENSG00000125775	turquoise
ENSG00000118257	black
ENSG00000137860	turquoise
ENSG00000287257	turquoise
ENSG00000143919	green
ENSG00000164949	midnightblue
ENSG00000105675	turquoise
ENSG00000185803	blue
ENSG00000119411	blue
ENSG00000242488	turquoise
ENSG00000287806	turquoise
ENSG00000168071	darkturquoise
ENSG00000129245	red
ENSG00000250344	turquoise
ENSG00000065923	black
ENSG00000152939	red
ENSG00000215021	blue
ENSG00000175193	turquoise
ENSG00000228109	turquoise
ENSG00000255480	turquoise
ENSG00000251244	turquoise
ENSG00000163803	turquoise
ENSG00000114315	red
ENSG00000169032	purple
ENSG00000250853	turquoise
ENSG00000181588	brown
ENSG00000101542	turquoise
ENSG00000127955	turquoise
ENSG00000230568	turquoise
ENSG00000131845	turquoise
ENSG00000161634	brown
ENSG00000137221	yellow
ENSG00000229999	turquoise
ENSG00000110048	red
ENSG00000156804	brown
ENSG00000238741	turquoise
ENSG00000213742	green
ENSG00000230510	turquoise
ENSG00000182022	darkturquoise
ENSG00000237463	turquoise
ENSG00000141503	magenta
ENSG00000165480	blue
ENSG00000143344	cyan
ENSG00000283234	brown
ENSG00000130706	turquoise
ENSG00000279041	tan
ENSG00000184672	turquoise
ENSG00000112964	turquoise
ENSG00000151458	greenyellow
ENSG00000286855	turquoise
ENSG00000287944	green
ENSG00000232234	blue
ENSG00000241587	turquoise
ENSG00000105738	tan
ENSG00000254986	blue
ENSG00000256973	green
ENSG00000267052	turquoise
ENSG00000110848	midnightblue
ENSG00000196498	greenyellow
ENSG00000053328	turquoise
ENSG00000103253	brown
ENSG00000159459	turquoise
ENSG00000143248	turquoise
ENSG00000164674	midnightblue
ENSG00000100097	pink
ENSG00000222649	turquoise
ENSG00000136286	darkturquoise
ENSG00000280927	yellow
ENSG00000151789	turquoise
ENSG00000171608	darkturquoise
ENSG00000157470	brown
ENSG00000225706	turquoise
ENSG00000076984	yellow
ENSG00000177606	midnightblue
ENSG00000196187	blue
ENSG00000285692	turquoise
ENSG00000181381	brown
ENSG00000196296	yellow
ENSG00000110697	turquoise
ENSG00000269191	turquoise
ENSG00000117318	blue
ENSG00000117560	midnightblue
ENSG00000162877	turquoise
ENSG00000205133	purple
ENSG00000211893	turquoise
ENSG00000123329	darkturquoise
ENSG00000255669	turquoise
ENSG00000136732	pink
ENSG00000079335	turquoise
ENSG00000138376	blue
ENSG00000158156	black
ENSG00000249521	turquoise
ENSG00000157214	brown
ENSG00000184117	blue
ENSG00000197622	red
ENSG00000132321	turquoise
ENSG00000229399	turquoise
ENSG00000119333	blue
ENSG00000182752	red
ENSG00000177842	blue
ENSG00000228323	brown
ENSG00000169905	red
ENSG00000100479	green
ENSG00000226957	turquoise
ENSG00000233665	turquoise
ENSG00000005206	yellow
ENSG00000163832	blue
ENSG00000172943	turquoise
ENSG00000105971	purple
ENSG00000169403	grey60
ENSG00000170264	green
ENSG00000169330	brown
ENSG00000196204	pink
ENSG00000155324	red
ENSG00000206763	turquoise
ENSG00000189190	yellow
ENSG00000147443	cyan
ENSG00000285704	green
ENSG00000253105	turquoise
ENSG00000181781	turquoise
ENSG00000166750	tan
ENSG00000215533	turquoise
ENSG00000229875	black
ENSG00000235865	turquoise
ENSG00000133706	purple
ENSG00000280327	turquoise
ENSG00000228775	green
ENSG00000278493	turquoise
ENSG00000223813	brown
ENSG00000197153	blue
ENSG00000164080	red
ENSG00000285848	pink
ENSG00000186787	turquoise
ENSG00000109118	yellow
ENSG00000243335	turquoise
ENSG00000259471	turquoise
ENSG00000279982	turquoise
ENSG00000158571	turquoise
ENSG00000223882	turquoise
ENSG00000196653	green
ENSG00000250243	turquoise
ENSG00000127580	yellow
ENSG00000236044	black
ENSG00000103381	red
ENSG00000144229	turquoise
ENSG00000204894	turquoise
ENSG00000284902	turquoise
ENSG00000180934	turquoise
ENSG00000138764	greenyellow
ENSG00000162733	pink
ENSG00000010671	grey60
ENSG00000034239	turquoise
ENSG00000279913	brown
ENSG00000247675	turquoise
ENSG00000178741	blue
ENSG00000126522	pink
ENSG00000205726	pink
ENSG00000146411	turquoise
ENSG00000127191	yellow
ENSG00000265666	turquoise
ENSG00000242971	turquoise
ENSG00000115419	greenyellow
ENSG00000174125	grey60
ENSG00000150527	blue
ENSG00000108423	turquoise
ENSG00000269256	turquoise
ENSG00000166887	yellow
ENSG00000272720	turquoise
ENSG00000181915	green
ENSG00000079432	yellow
ENSG00000108439	green
ENSG00000163644	purple
ENSG00000113790	black
ENSG00000283644	turquoise
ENSG00000182287	purple
ENSG00000248592	turquoise
ENSG00000249494	turquoise
ENSG00000102543	pink
ENSG00000136810	brown
ENSG00000236054	turquoise
ENSG00000225832	turquoise
ENSG00000128340	darkturquoise
ENSG00000270116	turquoise
ENSG00000183208	turquoise
ENSG00000171714	turquoise
ENSG00000115241	turquoise
ENSG00000127980	green
ENSG00000235967	turquoise
ENSG00000261399	brown
ENSG00000232489	turquoise
ENSG00000270427	turquoise
ENSG00000270993	turquoise
ENSG00000047410	blue
ENSG00000268678	turquoise
ENSG00000174227	yellow
ENSG00000234106	turquoise
ENSG00000287044	turquoise
ENSG00000141698	turquoise
ENSG00000252770	turquoise
ENSG00000164180	salmon
ENSG00000262732	turquoise
ENSG00000196689	turquoise
ENSG00000158402	blue
ENSG00000262837	yellow
ENSG00000234699	turquoise
ENSG00000239388	turquoise
ENSG00000112701	salmon
ENSG00000137073	green
ENSG00000233762	turquoise
ENSG00000118705	red
ENSG00000256159	turquoise
ENSG00000280077	turquoise
ENSG00000147224	greenyellow
ENSG00000197619	turquoise
ENSG00000124260	red
ENSG00000175467	magenta
ENSG00000228634	turquoise
ENSG00000178386	turquoise
ENSG00000267041	blue
ENSG00000138138	red
ENSG00000204767	grey60
ENSG00000212939	turquoise
ENSG00000260941	turquoise
ENSG00000204410	green
ENSG00000069248	blue
ENSG00000162302	green
ENSG00000188185	yellow
ENSG00000198853	greenyellow
ENSG00000133318	brown
ENSG00000223393	turquoise
ENSG00000251139	darkturquoise
ENSG00000121274	turquoise
ENSG00000023572	green
ENSG00000226803	black
ENSG00000166501	grey60
ENSG00000227719	blue
ENSG00000013016	turquoise
ENSG00000231378	turquoise
ENSG00000144381	black
ENSG00000158806	turquoise
ENSG00000261083	brown
ENSG00000159593	salmon
ENSG00000172053	blue
ENSG00000095002	tan
ENSG00000267592	turquoise
ENSG00000168386	pink
ENSG00000135750	brown
ENSG00000230175	turquoise
ENSG00000198948	red
ENSG00000233045	turquoise
ENSG00000172375	pink
ENSG00000157353	yellow
ENSG00000123136	yellow
ENSG00000172014	turquoise
ENSG00000115211	yellow
ENSG00000259931	turquoise
ENSG00000257335	darkturquoise
ENSG00000079277	cyan
ENSG00000226900	turquoise
ENSG00000133321	brown
ENSG00000280890	brown
ENSG00000156983	magenta
ENSG00000230005	turquoise
ENSG00000128383	darkturquoise
ENSG00000025708	darkturquoise
ENSG00000006042	cyan
ENSG00000263648	turquoise
ENSG00000173868	turquoise
ENSG00000283752	turquoise
ENSG00000136487	red
ENSG00000104774	grey60
ENSG00000163159	turquoise
ENSG00000233117	pink
ENSG00000120500	turquoise
ENSG00000162426	pink
ENSG00000103423	turquoise
ENSG00000126261	turquoise
ENSG00000186451	turquoise
ENSG00000167792	blue
ENSG00000100106	yellow
ENSG00000270184	turquoise
ENSG00000171163	yellow
ENSG00000223774	turquoise
ENSG00000267259	red
ENSG00000104714	turquoise
ENSG00000241666	turquoise
ENSG00000100410	turquoise
ENSG00000268438	blue
ENSG00000174871	yellow
ENSG00000160796	pink
ENSG00000258510	turquoise
ENSG00000023041	green
ENSG00000143797	purple
ENSG00000262049	turquoise
ENSG00000214402	turquoise
ENSG00000111716	turquoise
ENSG00000250126	turquoise
ENSG00000286512	pink
ENSG00000168246	green
ENSG00000170260	yellow
ENSG00000162458	brown
ENSG00000177125	turquoise
ENSG00000143612	red
ENSG00000109046	salmon
ENSG00000176593	turquoise
ENSG00000169213	red
ENSG00000100991	yellow
ENSG00000154122	black
ENSG00000241346	turquoise
ENSG00000248335	turquoise
ENSG00000182264	turquoise
ENSG00000120594	greenyellow
ENSG00000035115	green
ENSG00000177946	turquoise
ENSG00000274925	yellow
ENSG00000276107	pink
ENSG00000164161	turquoise
ENSG00000205363	turquoise
ENSG00000176783	yellow
ENSG00000280109	red
ENSG00000088836	turquoise
ENSG00000228960	turquoise
ENSG00000154229	darkgreen
ENSG00000173933	salmon
ENSG00000244036	turquoise
ENSG00000100490	pink
ENSG00000108469	yellow
ENSG00000186197	black
ENSG00000279356	turquoise
ENSG00000159140	yellow
ENSG00000280046	turquoise
ENSG00000144580	blue
ENSG00000177311	red
ENSG00000017797	brown
ENSG00000260859	pink
ENSG00000230536	turquoise
ENSG00000263235	turquoise
ENSG00000159166	red
ENSG00000170348	red
ENSG00000224307	turquoise
ENSG00000158411	green
ENSG00000181029	turquoise
ENSG00000163297	cyan
ENSG00000134762	green
ENSG00000150433	purple
ENSG00000278590	turquoise
ENSG00000107949	blue
ENSG00000101577	red
ENSG00000018236	blue
ENSG00000271851	green
ENSG00000183785	turquoise
ENSG00000186230	turquoise
ENSG00000269335	yellow
ENSG00000272969	turquoise
ENSG00000261744	turquoise
ENSG00000138685	pink
ENSG00000234771	turquoise
ENSG00000242602	turquoise
ENSG00000070214	red
ENSG00000066455	red
ENSG00000250286	turquoise
ENSG00000103404	green
ENSG00000138029	blue
ENSG00000266100	turquoise
ENSG00000166278	grey60
ENSG00000177453	brown
ENSG00000153012	cyan
ENSG00000224817	brown
ENSG00000136280	tan
ENSG00000177479	yellow
ENSG00000171649	turquoise
ENSG00000260473	turquoise
ENSG00000231780	turquoise
ENSG00000178226	cyan
ENSG00000131153	turquoise
ENSG00000119121	blue
ENSG00000008130	yellow
ENSG00000255538	turquoise
ENSG00000232545	turquoise
ENSG00000163040	turquoise
ENSG00000164111	black
ENSG00000106591	green
ENSG00000178028	yellow
ENSG00000187239	tan
ENSG00000147509	blue
ENSG00000233547	brown
ENSG00000171858	lightyellow
ENSG00000261934	pink
ENSG00000138617	turquoise
ENSG00000198034	blue
ENSG00000282308	turquoise
ENSG00000268686	turquoise
ENSG00000109787	pink
ENSG00000225680	turquoise
ENSG00000122873	green
ENSG00000250848	turquoise
ENSG00000135040	salmon
ENSG00000165443	red
ENSG00000285996	turquoise
ENSG00000056277	green
ENSG00000177879	brown
ENSG00000286655	turquoise
ENSG00000198744	turquoise
ENSG00000100053	turquoise
ENSG00000229046	turquoise
ENSG00000287274	turquoise
ENSG00000224295	turquoise
ENSG00000125826	yellow
ENSG00000169217	turquoise
ENSG00000154642	red
ENSG00000144837	turquoise
ENSG00000134769	pink
ENSG00000159733	pink
ENSG00000104863	turquoise
ENSG00000256050	brown
ENSG00000177189	purple
ENSG00000250820	turquoise
ENSG00000270760	turquoise
ENSG00000230067	black
ENSG00000221866	grey60
ENSG00000141736	red
ENSG00000134109	red
ENSG00000185088	brown
ENSG00000106123	red
ENSG00000129003	purple
ENSG00000168675	pink
ENSG00000240005	turquoise
ENSG00000197860	purple
ENSG00000148303	skyblue
ENSG00000217624	turquoise
ENSG00000236004	turquoise
ENSG00000256162	turquoise
ENSG00000261599	turquoise
ENSG00000285331	turquoise
ENSG00000248752	red
ENSG00000145147	darkgreen
ENSG00000111331	royalblue
ENSG00000280248	turquoise
ENSG00000149633	brown
ENSG00000151948	darkturquoise
ENSG00000132541	blue
ENSG00000259036	turquoise
ENSG00000263790	turquoise
ENSG00000249855	turquoise
ENSG00000204103	grey60
ENSG00000214711	turquoise
ENSG00000105855	midnightblue
ENSG00000275023	yellow
ENSG00000204978	turquoise
ENSG00000177383	green
ENSG00000152117	yellow
ENSG00000177807	turquoise
ENSG00000231768	midnightblue
ENSG00000229214	turquoise
ENSG00000279985	turquoise
ENSG00000204463	red
ENSG00000133818	red
ENSG00000246859	green
ENSG00000129353	red
ENSG00000119669	brown
ENSG00000096093	turquoise
ENSG00000179520	brown
ENSG00000256029	turquoise
ENSG00000171051	darkturquoise
ENSG00000196235	magenta
ENSG00000266975	turquoise
ENSG00000002586	turquoise
ENSG00000172007	turquoise
ENSG00000110025	turquoise
ENSG00000090266	blue
ENSG00000225378	turquoise
ENSG00000124835	green
ENSG00000273245	turquoise
ENSG00000278619	green
ENSG00000286305	turquoise
ENSG00000167085	turquoise
ENSG00000165071	darkturquoise
ENSG00000166557	brown
ENSG00000267383	black
ENSG00000181873	yellow
ENSG00000148396	yellow
ENSG00000104852	yellow
ENSG00000139675	turquoise
ENSG00000038945	greenyellow
ENSG00000120915	black
ENSG00000160741	magenta
ENSG00000267199	turquoise
ENSG00000138107	red
ENSG00000174038	yellow
ENSG00000137815	red
ENSG00000237786	tan
ENSG00000108106	blue
ENSG00000162510	turquoise
ENSG00000228434	yellow
ENSG00000159399	brown
ENSG00000173372	grey60
ENSG00000171865	turquoise
ENSG00000286417	turquoise
ENSG00000115464	salmon
ENSG00000099999	blue
ENSG00000162552	brown
ENSG00000145888	turquoise
ENSG00000234354	turquoise
ENSG00000135049	purple
ENSG00000136937	salmon
ENSG00000279672	turquoise
ENSG00000108651	green
ENSG00000264007	brown
ENSG00000199348	turquoise
ENSG00000243095	turquoise
ENSG00000181019	turquoise
ENSG00000259562	turquoise
ENSG00000106348	pink
ENSG00000060558	pink
ENSG00000137462	grey60
ENSG00000259172	brown
ENSG00000203684	yellow
ENSG00000168096	yellow
ENSG00000177119	green
ENSG00000116191	purple
ENSG00000138109	turquoise
ENSG00000272885	turquoise
ENSG00000134901	purple
ENSG00000260447	turquoise
ENSG00000164707	black
ENSG00000228061	green
ENSG00000223528	turquoise
ENSG00000148215	turquoise
ENSG00000130589	royalblue
ENSG00000139645	yellow
ENSG00000092529	turquoise
ENSG00000166704	turquoise
ENSG00000084693	yellow
ENSG00000130758	tan
ENSG00000100578	purple
ENSG00000233416	turquoise
ENSG00000274173	red
ENSG00000267083	turquoise
ENSG00000248979	turquoise
ENSG00000231784	turquoise
ENSG00000228536	turquoise
ENSG00000102265	greenyellow
ENSG00000196935	tan
ENSG00000146083	yellow
ENSG00000204611	tan
ENSG00000137449	greenyellow
ENSG00000135148	blue
ENSG00000153029	green
ENSG00000149798	brown
ENSG00000198685	turquoise
ENSG00000188002	pink
ENSG00000104885	yellow
ENSG00000166912	red
ENSG00000186205	blue
ENSG00000207965	turquoise
ENSG00000153976	turquoise
ENSG00000213608	turquoise
ENSG00000186716	yellow
ENSG00000225857	turquoise
ENSG00000213730	turquoise
ENSG00000265753	turquoise
ENSG00000221826	red
ENSG00000106004	midnightblue
ENSG00000196950	black
ENSG00000141574	darkturquoise
ENSG00000146205	brown
ENSG00000214062	turquoise
ENSG00000258199	turquoise
ENSG00000131969	brown
ENSG00000103051	blue
ENSG00000234745	royalblue
ENSG00000171819	turquoise
ENSG00000115353	green
ENSG00000152518	midnightblue
ENSG00000281195	salmon
ENSG00000256712	turquoise
ENSG00000104375	red
ENSG00000056972	turquoise
ENSG00000203772	yellow
ENSG00000167851	darkturquoise
ENSG00000156531	purple
ENSG00000089351	turquoise
ENSG00000186298	green
ENSG00000235631	turquoise
ENSG00000135631	red
ENSG00000089127	royalblue
ENSG00000278969	turquoise
ENSG00000064692	midnightblue
ENSG00000113569	green
ENSG00000156709	blue
ENSG00000251533	brown
ENSG00000256537	green
ENSG00000164008	turquoise
ENSG00000251451	turquoise
ENSG00000253966	blue
ENSG00000113971	green
ENSG00000196371	blue
ENSG00000254887	turquoise
ENSG00000198633	turquoise
ENSG00000136877	pink
ENSG00000237548	turquoise
ENSG00000250646	turquoise
ENSG00000236268	turquoise
ENSG00000149782	magenta
ENSG00000242767	turquoise
ENSG00000272140	turquoise
ENSG00000095319	magenta
ENSG00000146674	greenyellow
ENSG00000204428	turquoise
ENSG00000099364	yellow
ENSG00000259420	turquoise
ENSG00000134153	red
ENSG00000109572	red
ENSG00000129214	turquoise
ENSG00000244716	turquoise
ENSG00000114857	salmon
ENSG00000143493	blue
ENSG00000071859	yellow
ENSG00000100442	green
ENSG00000171956	brown
ENSG00000196081	turquoise
ENSG00000241860	turquoise
ENSG00000164776	turquoise
ENSG00000178467	red
ENSG00000166938	green
ENSG00000255847	brown
ENSG00000167595	yellow
ENSG00000250764	yellow
ENSG00000070731	brown
ENSG00000128000	purple
ENSG00000086015	yellow
ENSG00000235105	turquoise
ENSG00000238076	turquoise
ENSG00000266490	turquoise
ENSG00000186056	turquoise
ENSG00000182885	darkturquoise
ENSG00000132517	black
ENSG00000112697	red
ENSG00000168710	blue
ENSG00000223916	turquoise
ENSG00000169429	midnightblue
ENSG00000280080	turquoise
ENSG00000088367	turquoise
ENSG00000168779	brown
ENSG00000140396	red
ENSG00000089041	brown
ENSG00000185737	turquoise
ENSG00000112186	red
ENSG00000111275	greenyellow
ENSG00000214135	turquoise
ENSG00000147251	turquoise
ENSG00000203993	yellow
ENSG00000158604	red
ENSG00000247077	turquoise
ENSG00000164291	brown
ENSG00000141027	magenta
ENSG00000261466	turquoise
ENSG00000287091	turquoise
ENSG00000255580	blue
ENSG00000229456	pink
ENSG00000164663	turquoise
ENSG00000144218	turquoise
ENSG00000184313	turquoise
ENSG00000258620	turquoise
ENSG00000108669	tan
ENSG00000145715	red
ENSG00000167393	yellow
ENSG00000135437	yellow
ENSG00000185761	greenyellow
ENSG00000269951	turquoise
ENSG00000076242	blue
ENSG00000134308	greenyellow
ENSG00000167964	yellow
ENSG00000152779	black
ENSG00000197563	turquoise
ENSG00000162413	brown
ENSG00000105948	pink
ENSG00000157368	brown
ENSG00000228598	midnightblue
ENSG00000287580	turquoise
ENSG00000186660	red
ENSG00000084072	turquoise
ENSG00000176105	blue
ENSG00000100129	blue
ENSG00000165621	brown
ENSG00000246451	turquoise
ENSG00000185963	turquoise
ENSG00000005882	turquoise
ENSG00000230042	turquoise
ENSG00000105849	midnightblue
ENSG00000148600	midnightblue
ENSG00000101246	yellow
ENSG00000261366	brown
ENSG00000266236	turquoise
ENSG00000060069	yellow
ENSG00000183726	brown
ENSG00000227212	turquoise
ENSG00000114541	blue
ENSG00000032742	green
ENSG00000213253	turquoise
ENSG00000100058	turquoise
ENSG00000215271	turquoise
ENSG00000270679	turquoise
ENSG00000167107	yellow
ENSG00000114416	turquoise
ENSG00000138442	blue
ENSG00000115839	red
ENSG00000025770	yellow
ENSG00000242622	yellow
ENSG00000278972	turquoise
ENSG00000198642	green
ENSG00000259117	turquoise
ENSG00000182890	black
ENSG00000121879	purple
ENSG00000182903	salmon
ENSG00000119927	green
ENSG00000165688	blue
ENSG00000183741	yellow
ENSG00000198522	turquoise
ENSG00000234678	red
ENSG00000233334	tan
ENSG00000239377	turquoise
ENSG00000232063	turquoise
ENSG00000186340	midnightblue
ENSG00000139746	salmon
ENSG00000078589	midnightblue
ENSG00000187244	black
ENSG00000166927	grey60
ENSG00000102313	turquoise
ENSG00000259411	turquoise
ENSG00000272123	turquoise
ENSG00000166535	brown
ENSG00000229339	blue
ENSG00000230262	turquoise
ENSG00000071127	pink
ENSG00000267244	yellow
ENSG00000105700	magenta
ENSG00000201023	turquoise
ENSG00000119772	blue
ENSG00000261150	turquoise
ENSG00000072110	greenyellow
ENSG00000168393	blue
ENSG00000115568	magenta
ENSG00000221995	turquoise
ENSG00000198899	darkred
ENSG00000169246	turquoise
ENSG00000229951	greenyellow
ENSG00000166856	turquoise
ENSG00000198729	red
ENSG00000203489	turquoise
ENSG00000148834	blue
ENSG00000100614	red
ENSG00000223653	turquoise
ENSG00000262406	brown
ENSG00000132256	turquoise
ENSG00000262410	turquoise
ENSG00000114013	grey60
ENSG00000252917	turquoise
ENSG00000260563	turquoise
ENSG00000121350	green
ENSG00000285509	turquoise
ENSG00000124207	red
ENSG00000144306	green
ENSG00000213189	turquoise
ENSG00000250254	turquoise
ENSG00000170836	turquoise
ENSG00000111203	magenta
ENSG00000266053	green
ENSG00000186162	turquoise
ENSG00000163961	tan
ENSG00000226235	turquoise
ENSG00000258578	turquoise
ENSG00000197321	tan
ENSG00000136141	turquoise
ENSG00000267508	turquoise
ENSG00000177556	turquoise
ENSG00000228838	turquoise
ENSG00000260735	turquoise
ENSG00000110514	magenta
ENSG00000211978	turquoise
ENSG00000152137	red
ENSG00000234567	turquoise
ENSG00000103326	yellow
ENSG00000134419	turquoise
ENSG00000257880	turquoise
ENSG00000273982	turquoise
ENSG00000185028	turquoise
ENSG00000146233	brown
ENSG00000120555	turquoise
ENSG00000090615	yellow
ENSG00000159263	turquoise
ENSG00000105829	red
ENSG00000268931	turquoise
ENSG00000175634	yellow
ENSG00000204304	magenta
ENSG00000174171	turquoise
ENSG00000144401	black
ENSG00000140199	pink
ENSG00000100564	red
ENSG00000139726	lightgreen
ENSG00000117360	yellow
ENSG00000264743	turquoise
ENSG00000114867	red
ENSG00000131669	cyan
ENSG00000160801	greenyellow
ENSG00000242612	turquoise
ENSG00000169762	red
ENSG00000137460	red
ENSG00000228506	green
ENSG00000143816	greenyellow
ENSG00000236534	turquoise
ENSG00000102221	turquoise
ENSG00000111652	green
ENSG00000162711	grey60
ENSG00000235328	turquoise
ENSG00000185986	greenyellow
ENSG00000169116	pink
ENSG00000127419	turquoise
ENSG00000169871	brown
ENSG00000279181	turquoise
ENSG00000253719	blue
ENSG00000231487	pink
ENSG00000167996	brown
ENSG00000268947	yellow
ENSG00000266964	turquoise
ENSG00000234465	turquoise
ENSG00000272070	turquoise
ENSG00000224401	turquoise
ENSG00000130226	midnightblue
ENSG00000225976	turquoise
ENSG00000273125	brown
ENSG00000232377	turquoise
ENSG00000207721	turquoise
ENSG00000111319	midnightblue
ENSG00000164087	blue
ENSG00000127527	magenta
ENSG00000199890	turquoise
ENSG00000262497	turquoise
ENSG00000226491	turquoise
ENSG00000249047	turquoise
ENSG00000131188	brown
ENSG00000239474	turquoise
ENSG00000235703	yellow
ENSG00000158290	purple
ENSG00000049249	brown
ENSG00000173064	magenta
ENSG00000224121	turquoise
ENSG00000277494	turquoise
ENSG00000124104	pink
ENSG00000164128	turquoise
ENSG00000280284	turquoise
ENSG00000077274	red
ENSG00000147687	salmon
ENSG00000148935	turquoise
ENSG00000103245	yellow
ENSG00000138613	greenyellow
ENSG00000180611	red
ENSG00000136783	green
ENSG00000234632	turquoise
ENSG00000138435	turquoise
ENSG00000132740	yellow
ENSG00000110497	yellow
ENSG00000229226	turquoise
ENSG00000163399	red
ENSG00000120742	brown
ENSG00000206181	turquoise
ENSG00000132424	salmon
ENSG00000224822	brown
ENSG00000160588	brown
ENSG00000111885	cyan
ENSG00000011243	magenta
ENSG00000183060	turquoise
ENSG00000272081	blue
ENSG00000112855	yellow
ENSG00000099917	yellow
ENSG00000020577	pink
ENSG00000234129	green
ENSG00000107833	blue
ENSG00000229379	turquoise
ENSG00000262678	turquoise
ENSG00000241219	turquoise
ENSG00000251609	turquoise
ENSG00000187778	yellow
ENSG00000177954	darkred
ENSG00000059378	royalblue
ENSG00000172403	pink
ENSG00000125571	blue
ENSG00000171497	turquoise
ENSG00000188846	skyblue
ENSG00000116171	blue
ENSG00000287378	turquoise
ENSG00000068366	red
ENSG00000250546	turquoise
ENSG00000198786	darkred
ENSG00000099814	brown
ENSG00000114646	turquoise
ENSG00000186301	turquoise
ENSG00000286467	brown
ENSG00000178021	turquoise
ENSG00000149294	midnightblue
ENSG00000169047	cyan
ENSG00000116560	salmon
ENSG00000260306	turquoise
ENSG00000280224	turquoise
ENSG00000259564	turquoise
ENSG00000217930	yellow
ENSG00000148331	yellow
ENSG00000186998	cyan
ENSG00000259820	black
ENSG00000249633	turquoise
ENSG00000100201	salmon
ENSG00000170684	turquoise
ENSG00000206674	turquoise
ENSG00000110841	purple
ENSG00000226501	turquoise
ENSG00000162551	darkturquoise
ENSG00000274973	blue
ENSG00000168003	red
ENSG00000168685	midnightblue
ENSG00000100664	red
ENSG00000118729	turquoise
ENSG00000253180	turquoise
ENSG00000277007	turquoise
ENSG00000121073	red
ENSG00000066135	turquoise
ENSG00000285603	turquoise
ENSG00000174943	yellow
ENSG00000151665	green
ENSG00000264801	turquoise
ENSG00000196338	turquoise
ENSG00000148053	turquoise
ENSG00000225111	turquoise
ENSG00000146350	black
ENSG00000234825	turquoise
ENSG00000231426	brown
ENSG00000270857	turquoise
ENSG00000264230	brown
ENSG00000226205	turquoise
ENSG00000240563	black
ENSG00000123836	cyan
ENSG00000176871	brown
ENSG00000058600	yellow
ENSG00000258380	turquoise
ENSG00000283653	turquoise
ENSG00000152661	purple
ENSG00000165209	green
ENSG00000233554	brown
ENSG00000233716	turquoise
ENSG00000087269	magenta
ENSG00000241288	greenyellow
ENSG00000083807	turquoise
ENSG00000015532	tan
ENSG00000155329	turquoise
ENSG00000277782	turquoise
ENSG00000100281	red
ENSG00000278498	turquoise
ENSG00000232892	turquoise
ENSG00000134265	blue
ENSG00000109618	green
ENSG00000181991	yellow
ENSG00000170667	turquoise
ENSG00000224049	turquoise
ENSG00000147548	turquoise
ENSG00000155307	grey60
ENSG00000274211	yellow
ENSG00000165410	pink
ENSG00000236670	yellow
ENSG00000260083	turquoise
ENSG00000274833	turquoise
ENSG00000100027	turquoise
ENSG00000100604	red
ENSG00000068784	blue
ENSG00000144034	green
ENSG00000279807	turquoise
ENSG00000279083	turquoise
ENSG00000248388	turquoise
ENSG00000174599	green
ENSG00000213979	turquoise
ENSG00000253558	turquoise
ENSG00000145348	black
ENSG00000187808	brown
ENSG00000180316	turquoise
ENSG00000099860	greenyellow
ENSG00000266947	turquoise
ENSG00000176928	black
ENSG00000167995	darkturquoise
ENSG00000201616	turquoise
ENSG00000134108	red
ENSG00000224316	turquoise
ENSG00000130511	yellow
ENSG00000127526	red
ENSG00000136295	grey60
ENSG00000258632	turquoise
ENSG00000097046	blue
ENSG00000286647	turquoise
ENSG00000154721	tan
ENSG00000211459	turquoise
ENSG00000228204	turquoise
ENSG00000130749	magenta
ENSG00000198081	turquoise
ENSG00000132300	salmon
ENSG00000122548	turquoise
ENSG00000287629	turquoise
ENSG00000120370	green
ENSG00000185002	blue
ENSG00000230426	black
ENSG00000092096	yellow
ENSG00000123104	greenyellow
ENSG00000233009	turquoise
ENSG00000156990	greenyellow
ENSG00000179152	purple
ENSG00000275186	turquoise
ENSG00000180104	yellow
ENSG00000070526	turquoise
ENSG00000215217	brown
ENSG00000142634	brown
ENSG00000011258	salmon
ENSG00000139718	magenta
ENSG00000228037	turquoise
ENSG00000230063	turquoise
ENSG00000128309	turquoise
ENSG00000089737	pink
ENSG00000150753	blue
ENSG00000183929	brown
ENSG00000233622	yellow
ENSG00000164309	turquoise
ENSG00000134590	purple
ENSG00000029363	salmon
ENSG00000014824	lightgreen
ENSG00000176095	yellow
ENSG00000102879	darkturquoise
ENSG00000172493	red
ENSG00000123297	turquoise
ENSG00000174130	grey60
ENSG00000167257	magenta
ENSG00000257612	brown
ENSG00000176155	yellow
ENSG00000173480	turquoise
ENSG00000264324	turquoise
ENSG00000255112	brown
ENSG00000106809	midnightblue
ENSG00000105755	blue
ENSG00000184232	midnightblue
ENSG00000132205	grey60
ENSG00000225338	turquoise
ENSG00000129646	tan
ENSG00000213412	brown
ENSG00000141551	yellow
ENSG00000287644	turquoise
ENSG00000136875	blue
ENSG00000204344	yellow
ENSG00000168434	yellow
ENSG00000183763	blue
ENSG00000248494	turquoise
ENSG00000160075	yellow
ENSG00000119912	blue
ENSG00000197535	grey60
ENSG00000036448	turquoise
ENSG00000197971	darkturquoise
ENSG00000244332	blue
ENSG00000127334	blue
ENSG00000223842	turquoise
ENSG00000025293	purple
ENSG00000100814	purple
ENSG00000189221	red
ENSG00000236838	turquoise
ENSG00000177432	green
ENSG00000184281	red
ENSG00000179523	turquoise
ENSG00000283696	turquoise
ENSG00000261126	turquoise
ENSG00000105229	yellow
ENSG00000186891	midnightblue
ENSG00000146856	green
ENSG00000169609	yellow
ENSG00000224950	turquoise
ENSG00000065911	greenyellow
ENSG00000267369	midnightblue
ENSG00000185201	pink
ENSG00000107581	darkred
ENSG00000231845	turquoise
ENSG00000250902	turquoise
ENSG00000253893	turquoise
ENSG00000133067	turquoise
ENSG00000172273	yellow
ENSG00000204469	magenta
ENSG00000198225	turquoise
ENSG00000187266	greenyellow
ENSG00000150776	turquoise
ENSG00000227688	brown
ENSG00000286373	turquoise
ENSG00000176714	turquoise
ENSG00000115008	blue
ENSG00000240167	turquoise
ENSG00000214787	cyan
ENSG00000260969	turquoise
ENSG00000185483	tan
ENSG00000149531	green
ENSG00000202078	turquoise
ENSG00000182606	blue
ENSG00000132549	purple
ENSG00000145794	turquoise
ENSG00000212429	turquoise
ENSG00000259658	turquoise
ENSG00000221914	blue
ENSG00000151726	darkturquoise
ENSG00000163291	green
ENSG00000230521	turquoise
ENSG00000286245	turquoise
ENSG00000156587	royalblue
ENSG00000167491	magenta
ENSG00000117899	red
ENSG00000276136	turquoise
ENSG00000124575	blue
ENSG00000096092	brown
ENSG00000183735	red
ENSG00000178202	red
ENSG00000165730	blue
ENSG00000169906	turquoise
ENSG00000153914	salmon
ENSG00000232479	turquoise
ENSG00000103264	yellow
ENSG00000168172	blue
ENSG00000159082	blue
ENSG00000120322	turquoise
ENSG00000112282	blue
ENSG00000214322	brown
ENSG00000198952	magenta
ENSG00000164761	midnightblue
ENSG00000232712	turquoise
ENSG00000229327	turquoise
ENSG00000134146	lightgreen
ENSG00000278700	turquoise
ENSG00000141985	brown
ENSG00000163993	red
ENSG00000038532	magenta
ENSG00000258053	turquoise
ENSG00000130717	turquoise
ENSG00000239249	turquoise
ENSG00000140795	black
ENSG00000009830	yellow
ENSG00000258366	yellow
ENSG00000115539	turquoise
ENSG00000184226	turquoise
ENSG00000124588	turquoise
ENSG00000197976	yellow
ENSG00000251811	turquoise
ENSG00000268322	turquoise
ENSG00000174483	yellow
ENSG00000126458	pink
ENSG00000116750	salmon
ENSG00000003137	brown
ENSG00000226453	brown
ENSG00000164086	tan
ENSG00000287715	turquoise
ENSG00000105053	magenta
ENSG00000260193	turquoise
ENSG00000287937	blue
ENSG00000137076	pink
ENSG00000234174	yellow
ENSG00000202172	black
ENSG00000214176	yellow
ENSG00000189343	turquoise
ENSG00000015479	salmon
ENSG00000145495	green
ENSG00000141644	yellow
ENSG00000140829	magenta
ENSG00000225265	turquoise
ENSG00000140030	grey60
ENSG00000106537	black
ENSG00000079689	turquoise
ENSG00000102760	midnightblue
ENSG00000122133	midnightblue
ENSG00000265206	darkturquoise
ENSG00000266891	blue
ENSG00000272144	turquoise
ENSG00000182612	turquoise
ENSG00000137204	turquoise
ENSG00000285867	turquoise
ENSG00000167113	yellow
ENSG00000196456	blue
ENSG00000230590	black
ENSG00000123154	turquoise
ENSG00000287875	turquoise
ENSG00000068438	tan
ENSG00000113916	brown
ENSG00000178385	turquoise
ENSG00000138756	cyan
ENSG00000186118	yellow
ENSG00000119630	red
ENSG00000279281	black
ENSG00000143376	black
ENSG00000287855	pink
ENSG00000225096	turquoise
ENSG00000197363	yellow
ENSG00000135838	cyan
ENSG00000196151	red
ENSG00000074603	salmon
ENSG00000287957	green
ENSG00000140750	red
ENSG00000076604	black
ENSG00000137094	yellow
ENSG00000255474	turquoise
ENSG00000267882	turquoise
ENSG00000268912	turquoise
ENSG00000198369	green
ENSG00000261202	turquoise
ENSG00000058085	brown
ENSG00000186431	darkturquoise
ENSG00000135525	red
ENSG00000113209	turquoise
ENSG00000188710	turquoise
ENSG00000130023	green
ENSG00000132383	blue
ENSG00000091317	black
ENSG00000154174	blue
ENSG00000171621	greenyellow
ENSG00000248648	turquoise
ENSG00000239415	turquoise
ENSG00000260669	turquoise
ENSG00000173540	yellow
ENSG00000114491	blue
ENSG00000147642	black
ENSG00000213699	red
ENSG00000143630	yellow
ENSG00000136699	yellow
ENSG00000078902	yellow
ENSG00000135605	turquoise
ENSG00000149532	yellow
ENSG00000201371	turquoise
ENSG00000286619	brown
ENSG00000140367	brown
ENSG00000139194	pink
ENSG00000287778	pink
ENSG00000095906	blue
ENSG00000249412	turquoise
ENSG00000228779	turquoise
ENSG00000121897	green
ENSG00000162650	yellow
ENSG00000197816	brown
ENSG00000134369	brown
ENSG00000248152	turquoise
ENSG00000147383	turquoise
ENSG00000240668	turquoise
ENSG00000186235	turquoise
ENSG00000228315	magenta
ENSG00000127184	lightyellow
ENSG00000102401	turquoise
ENSG00000130956	tan
ENSG00000111788	turquoise
ENSG00000186522	turquoise
ENSG00000132128	red
ENSG00000164039	purple
ENSG00000112031	turquoise
ENSG00000167637	green
ENSG00000158220	midnightblue
ENSG00000140455	blue
ENSG00000171634	magenta
ENSG00000267481	turquoise
ENSG00000104760	cyan
ENSG00000257671	brown
ENSG00000283611	turquoise
ENSG00000059588	green
ENSG00000231119	turquoise
ENSG00000261188	turquoise
ENSG00000266171	green
ENSG00000125901	blue
ENSG00000077585	cyan
ENSG00000144199	turquoise
ENSG00000260545	turquoise
ENSG00000129480	green
ENSG00000204147	green
ENSG00000112715	greenyellow
ENSG00000139974	purple
ENSG00000109111	magenta
ENSG00000183044	red
ENSG00000240014	turquoise
ENSG00000229321	turquoise
ENSG00000149483	red
ENSG00000107651	blue
ENSG00000132481	pink
ENSG00000158286	yellow
ENSG00000248340	turquoise
ENSG00000275029	turquoise
ENSG00000168778	purple
ENSG00000279930	turquoise
ENSG00000267504	blue
ENSG00000111678	turquoise
ENSG00000008083	tan
ENSG00000077454	yellow
ENSG00000237115	darkgreen
ENSG00000222033	turquoise
ENSG00000142453	brown
ENSG00000206341	turquoise
ENSG00000256625	turquoise
ENSG00000164032	blue
ENSG00000221540	turquoise
ENSG00000230084	salmon
ENSG00000102053	turquoise
ENSG00000235236	turquoise
ENSG00000279191	turquoise
ENSG00000144182	turquoise
ENSG00000164176	turquoise
ENSG00000221818	turquoise
ENSG00000239801	turquoise
ENSG00000182446	yellow
ENSG00000130309	grey60
ENSG00000178917	greenyellow
ENSG00000177663	darkturquoise
ENSG00000254432	turquoise
ENSG00000186310	midnightblue
ENSG00000276600	black
ENSG00000120832	turquoise
ENSG00000090539	midnightblue
ENSG00000165630	turquoise
ENSG00000251187	turquoise
ENSG00000266126	turquoise
ENSG00000228929	turquoise
ENSG00000049541	blue
ENSG00000233225	turquoise
ENSG00000237292	turquoise
ENSG00000100139	yellow
ENSG00000257283	turquoise
ENSG00000227071	turquoise
ENSG00000287884	yellow
ENSG00000104883	turquoise
ENSG00000148362	yellow
ENSG00000105298	yellow
ENSG00000232136	turquoise
ENSG00000253298	turquoise
ENSG00000117322	turquoise
ENSG00000204790	turquoise
ENSG00000179918	blue
ENSG00000008516	darkturquoise
ENSG00000116350	magenta
ENSG00000161132	turquoise
ENSG00000115524	salmon
ENSG00000126088	blue
ENSG00000168065	black
ENSG00000095380	brown
ENSG00000169851	brown
ENSG00000118046	yellow
ENSG00000143412	turquoise
ENSG00000197448	blue
ENSG00000135842	darkturquoise
ENSG00000250361	turquoise
ENSG00000228351	blue
ENSG00000138821	red
ENSG00000197594	darkgreen
ENSG00000236056	turquoise
ENSG00000228053	turquoise
ENSG00000235217	yellow
ENSG00000140694	green
ENSG00000144120	turquoise
ENSG00000027697	red
ENSG00000104267	brown
ENSG00000116396	turquoise
ENSG00000253414	red
ENSG00000188026	green
ENSG00000162836	black
ENSG00000130477	turquoise
ENSG00000258101	brown
ENSG00000227533	turquoise
ENSG00000242097	turquoise
ENSG00000280254	turquoise
ENSG00000278383	turquoise
ENSG00000120519	tan
ENSG00000183207	green
ENSG00000287751	turquoise
ENSG00000100412	blue
ENSG00000228655	darkturquoise
ENSG00000225981	turquoise
ENSG00000131508	turquoise
ENSG00000185222	black
ENSG00000162144	red
ENSG00000101310	blue
ENSG00000165929	red
ENSG00000261159	turquoise
ENSG00000241907	turquoise
ENSG00000130590	turquoise
ENSG00000078081	blue
ENSG00000268204	turquoise
ENSG00000271344	turquoise
ENSG00000154118	yellow
ENSG00000130045	brown
ENSG00000196411	blue
ENSG00000205758	green
ENSG00000278987	brown
ENSG00000115295	red
ENSG00000144036	red
ENSG00000131381	yellow
ENSG00000233096	turquoise
ENSG00000123130	purple
ENSG00000175115	pink
ENSG00000267659	cyan
ENSG00000141052	pink
ENSG00000198842	cyan
ENSG00000198218	magenta
ENSG00000175886	turquoise
ENSG00000267712	turquoise
ENSG00000271730	turquoise
ENSG00000259797	turquoise
ENSG00000286186	pink
ENSG00000147853	blue
ENSG00000075711	salmon
ENSG00000112041	yellow
ENSG00000145879	turquoise
ENSG00000140368	darkturquoise
ENSG00000228812	turquoise
ENSG00000101916	grey60
ENSG00000215184	turquoise
ENSG00000226701	turquoise
ENSG00000255786	turquoise
ENSG00000118640	red
ENSG00000142208	yellow
ENSG00000231401	turquoise
ENSG00000287508	turquoise
ENSG00000199676	turquoise
ENSG00000135535	red
ENSG00000160058	red
ENSG00000186628	yellow
ENSG00000282865	turquoise
ENSG00000174151	yellow
ENSG00000104228	tan
ENSG00000261630	turquoise
ENSG00000117335	red
ENSG00000257376	green
ENSG00000008086	black
ENSG00000277142	yellow
ENSG00000174343	brown
ENSG00000109536	turquoise
ENSG00000170509	turquoise
ENSG00000105676	blue
ENSG00000155229	magenta
ENSG00000170619	yellow
ENSG00000228065	turquoise
ENSG00000175564	yellow
ENSG00000168994	red
ENSG00000258081	brown
ENSG00000107263	magenta
ENSG00000134668	midnightblue
ENSG00000155622	brown
ENSG00000253666	blue
ENSG00000228839	turquoise
ENSG00000159792	yellow
ENSG00000237118	yellow
ENSG00000147454	darkturquoise
ENSG00000139780	turquoise
ENSG00000182048	turquoise
ENSG00000224888	pink
ENSG00000145191	yellow
ENSG00000164093	darkgreen
ENSG00000139714	red
ENSG00000138231	green
ENSG00000153179	purple
ENSG00000185504	tan
ENSG00000100316	skyblue
ENSG00000170921	brown
ENSG00000167395	magenta
ENSG00000159403	grey60
ENSG00000148925	red
ENSG00000136859	darkgreen
ENSG00000150760	blue
ENSG00000149761	blue
ENSG00000158882	turquoise
ENSG00000260005	yellow
ENSG00000137809	turquoise
ENSG00000143107	brown
ENSG00000105127	magenta
ENSG00000285863	turquoise
ENSG00000259008	turquoise
ENSG00000254732	turquoise
ENSG00000131724	greenyellow
ENSG00000005001	brown
ENSG00000182810	red
ENSG00000129187	greenyellow
ENSG00000285051	turquoise
ENSG00000205771	turquoise
ENSG00000075884	darkturquoise
ENSG00000263956	yellow
ENSG00000142541	skyblue
ENSG00000136450	salmon
ENSG00000285664	purple
ENSG00000113638	turquoise
ENSG00000185246	salmon
ENSG00000044090	turquoise
ENSG00000229509	turquoise
ENSG00000105698	yellow
ENSG00000204584	yellow
ENSG00000288046	turquoise
ENSG00000178234	black
ENSG00000187961	brown
ENSG00000111875	salmon
ENSG00000173011	red
ENSG00000141505	turquoise
ENSG00000138593	red
ENSG00000255874	pink
ENSG00000110046	yellow
ENSG00000243402	turquoise
ENSG00000240392	turquoise
ENSG00000256229	brown
ENSG00000138398	green
ENSG00000119185	purple
ENSG00000106780	darkturquoise
ENSG00000178605	magenta
ENSG00000248441	midnightblue
ENSG00000140598	blue
ENSG00000039319	salmon
ENSG00000258227	greenyellow
ENSG00000187720	red
ENSG00000122870	cyan
ENSG00000173914	yellow
ENSG00000139131	blue
ENSG00000255819	turquoise
ENSG00000230487	turquoise
ENSG00000163171	greenyellow
ENSG00000145916	yellow
ENSG00000137078	brown
ENSG00000102710	salmon
ENSG00000227330	red
ENSG00000176087	red
ENSG00000278133	red
ENSG00000125779	purple
ENSG00000206935	turquoise
ENSG00000143322	turquoise
ENSG00000257599	turquoise
ENSG00000264810	turquoise
ENSG00000152990	black
ENSG00000236194	red
ENSG00000144026	turquoise
ENSG00000273749	purple
ENSG00000198000	magenta
ENSG00000157601	royalblue
ENSG00000154930	black
ENSG00000058063	purple
ENSG00000128694	green
ENSG00000062725	red
ENSG00000255585	magenta
ENSG00000125650	turquoise
ENSG00000257718	turquoise
ENSG00000260440	turquoise
ENSG00000170522	purple
ENSG00000207345	brown
ENSG00000268496	turquoise
ENSG00000184478	turquoise
ENSG00000232229	turquoise
ENSG00000026036	yellow
ENSG00000225479	turquoise
ENSG00000247624	turquoise
ENSG00000069424	darkturquoise
ENSG00000244953	midnightblue
ENSG00000215241	turquoise
ENSG00000241057	turquoise
ENSG00000169372	turquoise
ENSG00000172752	turquoise
ENSG00000204604	red
ENSG00000006756	blue
ENSG00000226539	turquoise
ENSG00000158615	red
ENSG00000129951	yellow
ENSG00000184659	turquoise
ENSG00000273507	turquoise
ENSG00000151414	red
ENSG00000150967	blue
ENSG00000167460	pink
ENSG00000100079	yellow
ENSG00000105726	magenta
ENSG00000273820	red
ENSG00000135596	yellow
ENSG00000148985	black
ENSG00000201176	turquoise
ENSG00000225470	green
ENSG00000163131	darkturquoise
ENSG00000109861	purple
ENSG00000244921	turquoise
ENSG00000118156	turquoise
ENSG00000019582	royalblue
ENSG00000164506	greenyellow
ENSG00000283994	turquoise
ENSG00000152433	turquoise
ENSG00000173698	turquoise
ENSG00000130347	blue
ENSG00000249098	turquoise
ENSG00000220008	yellow
ENSG00000237646	turquoise
ENSG00000130035	turquoise
ENSG00000207412	turquoise
ENSG00000185972	blue
ENSG00000144713	skyblue
ENSG00000260034	red
ENSG00000101199	yellow
ENSG00000259781	blue
ENSG00000178038	brown
ENSG00000128274	brown
ENSG00000177225	blue
ENSG00000236532	pink
ENSG00000198342	turquoise
ENSG00000255192	turquoise
ENSG00000139116	brown
ENSG00000090487	red
ENSG00000170919	yellow
ENSG00000187742	yellow
ENSG00000077147	lightcyan
ENSG00000036054	black
ENSG00000167862	blue
ENSG00000182541	yellow
ENSG00000254105	turquoise
ENSG00000279140	turquoise
ENSG00000285693	brown
ENSG00000066405	pink
ENSG00000138829	red
ENSG00000127241	midnightblue
ENSG00000135185	black
ENSG00000188636	pink
ENSG00000122756	turquoise
ENSG00000286799	turquoise
ENSG00000059804	darkturquoise
ENSG00000172046	magenta
ENSG00000136051	salmon
ENSG00000231672	pink
ENSG00000230201	yellow
ENSG00000235903	turquoise
ENSG00000099622	yellow
ENSG00000280003	turquoise
ENSG00000143156	greenyellow
ENSG00000124226	red
ENSG00000270091	turquoise
ENSG00000156453	red
ENSG00000278989	turquoise
ENSG00000259709	brown
ENSG00000250698	blue
ENSG00000131914	turquoise
ENSG00000156920	brown
ENSG00000223799	turquoise
ENSG00000250092	turquoise
ENSG00000109738	black
ENSG00000223583	turquoise
ENSG00000106263	yellow
ENSG00000137266	green
ENSG00000090659	cyan
ENSG00000187583	brown
ENSG00000166147	greenyellow
ENSG00000180846	yellow
ENSG00000177359	turquoise
ENSG00000160111	green
ENSG00000172765	yellow
ENSG00000167302	yellow
ENSG00000198792	turquoise
ENSG00000137868	yellow
ENSG00000225632	turquoise
ENSG00000140263	greenyellow
ENSG00000104738	black
ENSG00000178295	blue
ENSG00000275437	yellow
ENSG00000198888	darkred
ENSG00000186417	red
ENSG00000162779	midnightblue
ENSG00000099341	red
ENSG00000184640	purple
ENSG00000171476	red
ENSG00000244676	red
ENSG00000158457	cyan
ENSG00000234231	turquoise
ENSG00000177733	red
ENSG00000259594	green
ENSG00000103067	yellow
ENSG00000215895	turquoise
ENSG00000132000	cyan
ENSG00000116337	tan
ENSG00000101182	lightyellow
ENSG00000270823	blue
ENSG00000203648	turquoise
ENSG00000261432	blue
ENSG00000135317	salmon
ENSG00000143198	black
ENSG00000182489	red
ENSG00000261308	turquoise
ENSG00000249797	turquoise
ENSG00000170962	turquoise
ENSG00000250961	turquoise
ENSG00000156140	red
ENSG00000189120	black
ENSG00000136155	brown
ENSG00000220848	turquoise
ENSG00000256443	yellow
ENSG00000092969	greenyellow
ENSG00000163106	cyan
ENSG00000135318	red
ENSG00000224551	turquoise
ENSG00000147257	red
ENSG00000102547	midnightblue
ENSG00000251356	red
ENSG00000077157	pink
ENSG00000137154	skyblue
ENSG00000200783	turquoise
ENSG00000288076	blue
ENSG00000177614	cyan
ENSG00000174903	red
ENSG00000196092	turquoise
ENSG00000143942	turquoise
ENSG00000227725	turquoise
ENSG00000110042	brown
ENSG00000215784	turquoise
ENSG00000197863	blue
ENSG00000131725	purple
ENSG00000257277	turquoise
ENSG00000116251	blue
ENSG00000171219	yellow
ENSG00000108298	skyblue
ENSG00000170965	red
ENSG00000134480	red
ENSG00000171777	grey60
ENSG00000235777	turquoise
ENSG00000177595	blue
ENSG00000255794	turquoise
ENSG00000269737	turquoise
ENSG00000106153	lightyellow
ENSG00000258957	turquoise
ENSG00000120457	cyan
ENSG00000129636	red
ENSG00000237248	turquoise
ENSG00000158825	brown
ENSG00000049239	brown
ENSG00000172935	pink
ENSG00000126945	blue
ENSG00000235422	turquoise
ENSG00000113269	cyan
ENSG00000224034	turquoise
ENSG00000222612	red
ENSG00000171503	red
ENSG00000205089	turquoise
ENSG00000276449	turquoise
ENSG00000107821	brown
ENSG00000238123	turquoise
ENSG00000162517	red
ENSG00000162735	red
ENSG00000133874	pink
ENSG00000260711	red
ENSG00000197461	pink
ENSG00000108474	yellow
ENSG00000160602	yellow
ENSG00000164877	tan
ENSG00000020129	blue
ENSG00000007968	blue
ENSG00000228976	turquoise
ENSG00000029364	red
ENSG00000259289	yellow
ENSG00000102445	grey60
ENSG00000121390	yellow
ENSG00000285730	turquoise
ENSG00000163126	turquoise
ENSG00000137161	grey60
ENSG00000271882	turquoise
ENSG00000247774	grey60
ENSG00000188015	midnightblue
ENSG00000137857	turquoise
ENSG00000267393	turquoise
ENSG00000256274	turquoise
ENSG00000244405	red
ENSG00000272485	blue
ENSG00000215022	turquoise
ENSG00000261386	yellow
ENSG00000111666	blue
ENSG00000250592	turquoise
ENSG00000237719	green
ENSG00000184319	turquoise
ENSG00000274443	turquoise
ENSG00000184828	black
ENSG00000260128	turquoise
ENSG00000136457	yellow
ENSG00000280228	blue
ENSG00000082074	grey60
ENSG00000113262	turquoise
ENSG00000139112	red
ENSG00000083812	yellow
ENSG00000087152	yellow
ENSG00000286364	turquoise
ENSG00000199075	turquoise
ENSG00000124120	brown
ENSG00000158417	darkred
ENSG00000235927	turquoise
ENSG00000236871	yellow
ENSG00000171049	darkturquoise
ENSG00000184557	midnightblue
ENSG00000133065	tan
ENSG00000283491	turquoise
ENSG00000184831	midnightblue
ENSG00000160948	purple
ENSG00000206384	turquoise
ENSG00000124486	red
ENSG00000134830	grey60
ENSG00000271833	turquoise
ENSG00000226608	greenyellow
ENSG00000230523	turquoise
ENSG00000147457	turquoise
ENSG00000237158	black
ENSG00000180776	red
ENSG00000167549	brown
ENSG00000074966	red
ENSG00000279548	turquoise
ENSG00000171999	brown
ENSG00000148288	turquoise
ENSG00000182108	turquoise
ENSG00000136935	yellow
ENSG00000228000	turquoise
ENSG00000207651	turquoise
ENSG00000155926	darkturquoise
ENSG00000279940	pink
ENSG00000196267	pink
ENSG00000245958	salmon
ENSG00000258471	turquoise
ENSG00000228203	turquoise
ENSG00000144744	lightcyan
ENSG00000159579	greenyellow
ENSG00000134444	green
ENSG00000104361	purple
ENSG00000261596	turquoise
ENSG00000258741	turquoise
ENSG00000254898	turquoise
ENSG00000224802	turquoise
ENSG00000148950	lightgreen
ENSG00000069869	black
ENSG00000165704	purple
ENSG00000156831	salmon
ENSG00000163938	turquoise
ENSG00000163629	pink
ENSG00000216802	blue
ENSG00000196507	pink
ENSG00000196812	turquoise
ENSG00000227945	turquoise
ENSG00000112297	blue
ENSG00000172020	turquoise
ENSG00000196811	yellow
ENSG00000279733	turquoise
ENSG00000272699	turquoise
ENSG00000105778	green
ENSG00000227540	turquoise
ENSG00000286931	turquoise
ENSG00000249930	turquoise
ENSG00000149089	blue
ENSG00000140937	darkgreen
ENSG00000106571	blue
ENSG00000146063	yellow
ENSG00000288073	red
ENSG00000286358	black
ENSG00000184343	yellow
ENSG00000278842	turquoise
ENSG00000161021	magenta
ENSG00000166166	yellow
ENSG00000264434	turquoise
ENSG00000225726	turquoise
ENSG00000102524	grey60
ENSG00000250116	turquoise
ENSG00000180061	cyan
ENSG00000169118	tan
ENSG00000138185	red
ENSG00000118513	turquoise
ENSG00000228327	turquoise
ENSG00000281162	darkturquoise
ENSG00000245025	turquoise
ENSG00000197608	turquoise
ENSG00000255031	yellow
ENSG00000071537	red
ENSG00000243316	blue
ENSG00000270343	turquoise
ENSG00000232885	turquoise
ENSG00000049089	turquoise
ENSG00000141933	yellow
ENSG00000244480	turquoise
ENSG00000250384	pink
ENSG00000213523	blue
ENSG00000252751	turquoise
ENSG00000118503	brown
ENSG00000151532	salmon
ENSG00000250569	turquoise
ENSG00000203995	blue
ENSG00000107672	blue
ENSG00000207752	turquoise
ENSG00000102317	lightgreen
ENSG00000113739	green
ENSG00000119638	blue
ENSG00000065029	yellow
ENSG00000166473	brown
ENSG00000277972	pink
ENSG00000109445	cyan
ENSG00000131236	greenyellow
ENSG00000273597	yellow
ENSG00000182400	turquoise
ENSG00000071967	grey60
ENSG00000109794	turquoise
ENSG00000198515	red
ENSG00000237037	yellow
ENSG00000255141	turquoise
ENSG00000227934	blue
ENSG00000204178	tan
ENSG00000285253	turquoise
ENSG00000131844	blue
ENSG00000081818	pink
ENSG00000197124	blue
ENSG00000198870	yellow
ENSG00000127528	pink
ENSG00000276728	turquoise
ENSG00000182218	pink
ENSG00000270077	turquoise
ENSG00000101888	red
ENSG00000102882	greenyellow
ENSG00000227973	black
ENSG00000186407	darkturquoise
ENSG00000135346	red
ENSG00000188613	black
ENSG00000269794	turquoise
ENSG00000116774	darkgreen
ENSG00000112695	lightyellow
ENSG00000100387	red
ENSG00000253317	turquoise
ENSG00000226360	turquoise
ENSG00000181467	cyan
ENSG00000172508	yellow
ENSG00000250312	turquoise
ENSG00000281357	red
ENSG00000085872	magenta
ENSG00000272347	turquoise
ENSG00000197083	brown
ENSG00000249416	turquoise
ENSG00000233927	lightyellow
ENSG00000250170	turquoise
ENSG00000237637	turquoise
ENSG00000173638	blue
ENSG00000109943	midnightblue
ENSG00000135540	red
ENSG00000107862	yellow
ENSG00000163322	green
ENSG00000104974	darkturquoise
ENSG00000228380	turquoise
ENSG00000099998	pink
ENSG00000171735	greenyellow
ENSG00000124209	brown
ENSG00000151287	black
ENSG00000265749	green
ENSG00000223599	magenta
ENSG00000166523	darkturquoise
ENSG00000166741	cyan
ENSG00000226180	turquoise
ENSG00000118600	yellow
ENSG00000172922	yellow
ENSG00000234504	turquoise
ENSG00000150938	red
ENSG00000227836	red
ENSG00000265778	midnightblue
ENSG00000116584	tan
ENSG00000165124	red
ENSG00000260868	brown
ENSG00000271918	yellow
ENSG00000270647	darkred
ENSG00000171657	turquoise
ENSG00000198331	blue
ENSG00000146112	grey60
ENSG00000111879	blue
ENSG00000261924	turquoise
ENSG00000268174	turquoise
ENSG00000257509	turquoise
ENSG00000261795	turquoise
ENSG00000273559	turquoise
ENSG00000228294	brown
ENSG00000275401	turquoise
ENSG00000197043	red
ENSG00000257511	turquoise
ENSG00000228431	turquoise
ENSG00000257086	yellow
ENSG00000236675	brown
ENSG00000260694	turquoise
ENSG00000104824	yellow
ENSG00000206077	turquoise
ENSG00000273179	pink
ENSG00000197301	brown
ENSG00000271225	turquoise
ENSG00000174444	skyblue
ENSG00000270706	turquoise
ENSG00000154305	turquoise
ENSG00000273456	turquoise
ENSG00000070761	blue
ENSG00000273449	green
ENSG00000134779	tan
ENSG00000173198	green
ENSG00000196911	green
ENSG00000100307	yellow
ENSG00000171943	turquoise
ENSG00000188573	turquoise
ENSG00000198901	turquoise
ENSG00000196421	yellow
ENSG00000253720	greenyellow
ENSG00000027644	midnightblue
ENSG00000137770	salmon
ENSG00000228317	turquoise
ENSG00000171790	turquoise
ENSG00000105186	turquoise
ENSG00000234171	turquoise
ENSG00000276975	turquoise
ENSG00000240770	red
ENSG00000207286	turquoise
ENSG00000144645	tan
ENSG00000186603	black
ENSG00000109917	greenyellow
ENSG00000135387	red
ENSG00000286253	turquoise
ENSG00000105072	turquoise
ENSG00000253273	turquoise
ENSG00000155034	green
ENSG00000197415	brown
ENSG00000116731	magenta
ENSG00000213513	yellow
ENSG00000092148	red
ENSG00000177302	green
ENSG00000257246	yellow
ENSG00000177640	purple
ENSG00000236028	black
ENSG00000287725	turquoise
ENSG00000179950	yellow
ENSG00000232079	pink
ENSG00000102699	tan
ENSG00000242071	blue
ENSG00000249592	magenta
ENSG00000255197	grey60
ENSG00000134070	pink
ENSG00000260459	turquoise
ENSG00000167207	darkturquoise
ENSG00000261824	greenyellow
ENSG00000259891	yellow
ENSG00000212719	cyan
ENSG00000152430	turquoise
ENSG00000069974	turquoise
ENSG00000240498	blue
ENSG00000253891	turquoise
ENSG00000242029	blue
ENSG00000265688	turquoise
ENSG00000215450	turquoise
ENSG00000014919	blue
ENSG00000126460	red
ENSG00000110066	turquoise
ENSG00000185798	turquoise
ENSG00000112893	brown
ENSG00000236015	turquoise
ENSG00000184408	midnightblue
ENSG00000213064	greenyellow
ENSG00000204323	red
ENSG00000230124	black
ENSG00000261351	turquoise
ENSG00000285948	turquoise
ENSG00000006744	blue
ENSG00000134686	tan
ENSG00000151445	blue
ENSG00000166266	lightgreen
ENSG00000198918	lightyellow
ENSG00000107077	green
ENSG00000243035	brown
ENSG00000286339	turquoise
ENSG00000066933	red
ENSG00000049759	black
ENSG00000116885	red
ENSG00000220237	turquoise
ENSG00000203804	yellow
ENSG00000188263	yellow
ENSG00000073464	turquoise
ENSG00000184743	greenyellow
ENSG00000106546	red
ENSG00000136709	magenta
ENSG00000263843	yellow
ENSG00000169379	purple
ENSG00000226167	turquoise
ENSG00000145868	salmon
ENSG00000115998	magenta
ENSG00000133104	red
ENSG00000141562	turquoise
ENSG00000134049	lightcyan
ENSG00000255336	black
ENSG00000167850	grey60
ENSG00000225442	turquoise
ENSG00000144524	yellow
ENSG00000005844	darkturquoise
ENSG00000263709	turquoise
ENSG00000277149	turquoise
ENSG00000061455	darkgreen
ENSG00000197921	turquoise
ENSG00000170558	brown
ENSG00000085982	green
ENSG00000213431	midnightblue
ENSG00000223960	greenyellow
ENSG00000068697	red
ENSG00000234709	turquoise
ENSG00000286568	turquoise
ENSG00000171223	midnightblue
ENSG00000273138	turquoise
ENSG00000173227	red
ENSG00000100263	blue
ENSG00000169962	yellow
ENSG00000188365	turquoise
ENSG00000231050	turquoise
ENSG00000145949	blue
ENSG00000181800	grey60
ENSG00000239932	turquoise
ENSG00000240210	turquoise
ENSG00000131652	yellow
ENSG00000134285	tan
ENSG00000178919	turquoise
ENSG00000009307	red
ENSG00000272843	turquoise
ENSG00000235020	midnightblue
ENSG00000002746	midnightblue
ENSG00000114120	lightgreen
ENSG00000258469	turquoise
ENSG00000067798	midnightblue
ENSG00000240622	turquoise
ENSG00000267749	turquoise
ENSG00000163867	green
ENSG00000003436	red
ENSG00000233708	turquoise
ENSG00000244041	turquoise
ENSG00000132155	yellow
ENSG00000170385	red
ENSG00000287676	turquoise
ENSG00000100485	red
ENSG00000233860	pink
ENSG00000103496	yellow
ENSG00000252763	turquoise
ENSG00000120329	yellow
ENSG00000227064	black
ENSG00000266830	red
ENSG00000077063	grey60
ENSG00000169604	grey60
ENSG00000119383	blue
ENSG00000153363	green
ENSG00000139163	blue
ENSG00000140740	salmon
ENSG00000205832	yellow
ENSG00000227888	turquoise
ENSG00000279977	turquoise
ENSG00000197977	darkgreen
ENSG00000130707	black
ENSG00000230585	blue
ENSG00000179361	green
ENSG00000213290	turquoise
ENSG00000272689	turquoise
ENSG00000167699	turquoise
ENSG00000186918	greenyellow
ENSG00000103852	pink
ENSG00000123009	yellow
ENSG00000108932	brown
ENSG00000234925	turquoise
ENSG00000110400	red
ENSG00000165175	pink
ENSG00000285577	brown
ENSG00000055130	black
ENSG00000124155	brown
ENSG00000216307	turquoise
ENSG00000213862	black
ENSG00000173599	blue
ENSG00000235106	tan
ENSG00000229638	blue
ENSG00000136891	black
ENSG00000141655	cyan
ENSG00000240849	turquoise
ENSG00000184220	green
ENSG00000265195	turquoise
ENSG00000135945	salmon
ENSG00000272328	blue
ENSG00000197442	midnightblue
ENSG00000162747	darkturquoise
ENSG00000188986	yellow
ENSG00000130702	green
ENSG00000110063	yellow
ENSG00000162377	blue
ENSG00000130349	green
ENSG00000198814	darkturquoise
ENSG00000100575	blue
ENSG00000198840	darkred
ENSG00000280288	black
ENSG00000124523	green
ENSG00000142937	skyblue
ENSG00000215388	turquoise
ENSG00000149476	yellow
ENSG00000197077	tan
ENSG00000103260	greenyellow
ENSG00000113070	pink
ENSG00000137959	royalblue
ENSG00000213468	black
ENSG00000089006	tan
ENSG00000089335	green
ENSG00000105220	pink
ENSG00000158019	midnightblue
ENSG00000105835	darkturquoise
ENSG00000112306	lightyellow
ENSG00000180543	pink
ENSG00000204941	red
ENSG00000164548	salmon
ENSG00000214671	turquoise
ENSG00000259000	turquoise
ENSG00000196227	green
ENSG00000152766	brown
ENSG00000235937	turquoise
ENSG00000167264	blue
ENSG00000122707	greenyellow
ENSG00000234865	turquoise
ENSG00000198258	lightyellow
ENSG00000186369	black
ENSG00000173575	yellow
ENSG00000005801	turquoise
ENSG00000257337	yellow
ENSG00000004139	cyan
ENSG00000157765	blue
ENSG00000212342	turquoise
ENSG00000104866	yellow
ENSG00000234608	yellow
ENSG00000229659	turquoise
ENSG00000180190	black
ENSG00000164691	darkturquoise
ENSG00000141385	blue
ENSG00000142871	midnightblue
ENSG00000270640	greenyellow
ENSG00000248936	red
ENSG00000101425	turquoise
ENSG00000168229	midnightblue
ENSG00000137824	red
ENSG00000285081	cyan
ENSG00000141979	turquoise
ENSG00000204628	skyblue
ENSG00000274328	turquoise
ENSG00000165449	midnightblue
ENSG00000181072	blue
ENSG00000111961	greenyellow
ENSG00000130177	green
ENSG00000004660	pink
ENSG00000237943	brown
ENSG00000112936	cyan
ENSG00000267150	turquoise
ENSG00000112561	blue
ENSG00000121900	red
ENSG00000207171	brown
ENSG00000135604	red
ENSG00000075651	purple
ENSG00000198925	red
ENSG00000151612	blue
ENSG00000155330	black
ENSG00000066248	yellow
ENSG00000145242	turquoise
ENSG00000153310	purple
ENSG00000182872	magenta
ENSG00000202515	brown
ENSG00000288075	turquoise
ENSG00000226088	turquoise
ENSG00000247728	turquoise
ENSG00000185215	brown
ENSG00000184428	purple
ENSG00000118971	darkgreen
ENSG00000229585	brown
ENSG00000242715	red
ENSG00000268105	turquoise
ENSG00000280401	turquoise
ENSG00000064703	green
ENSG00000116918	salmon
ENSG00000100836	blue
ENSG00000115053	darkred
ENSG00000124116	greenyellow
ENSG00000112983	yellow
ENSG00000233114	blue
ENSG00000137955	lightgreen
ENSG00000108094	red
ENSG00000242950	red
ENSG00000244945	yellow
ENSG00000213601	turquoise
ENSG00000213409	turquoise
ENSG00000088002	red
ENSG00000198816	tan
ENSG00000270106	turquoise
ENSG00000137491	cyan
ENSG00000143416	darkgreen
ENSG00000169727	yellow
ENSG00000234575	turquoise
ENSG00000278880	turquoise
ENSG00000150459	red
ENSG00000135390	blue
ENSG00000129351	magenta
ENSG00000168522	salmon
ENSG00000133106	royalblue
ENSG00000170004	magenta
ENSG00000100167	brown
ENSG00000255092	turquoise
ENSG00000065883	salmon
ENSG00000182208	yellow
ENSG00000182177	turquoise
ENSG00000232855	darkgreen
ENSG00000262434	turquoise
ENSG00000160318	turquoise
ENSG00000096060	pink
ENSG00000141504	purple
ENSG00000110583	blue
ENSG00000200683	turquoise
ENSG00000120451	yellow
ENSG00000177058	green
ENSG00000260898	turquoise
ENSG00000162419	red
ENSG00000123636	red
ENSG00000164603	brown
ENSG00000206976	turquoise
ENSG00000213560	turquoise
ENSG00000108604	red
ENSG00000105219	turquoise
ENSG00000235172	turquoise
ENSG00000188404	darkturquoise
ENSG00000105617	magenta
ENSG00000266602	black
ENSG00000156162	green
ENSG00000286621	turquoise
ENSG00000136378	darkgreen
ENSG00000168890	black
ENSG00000281091	black
ENSG00000132680	salmon
ENSG00000105819	salmon
ENSG00000105520	tan
ENSG00000235683	turquoise
ENSG00000204403	turquoise
ENSG00000134709	black
ENSG00000034533	turquoise
ENSG00000023228	red
ENSG00000225591	turquoise
ENSG00000170956	darkturquoise
ENSG00000205045	midnightblue
ENSG00000113645	red
ENSG00000181885	red
ENSG00000165164	blue
ENSG00000101413	turquoise
ENSG00000218283	darkred
ENSG00000118197	red
ENSG00000022840	yellow
ENSG00000267758	red
ENSG00000087008	yellow
ENSG00000151883	black
ENSG00000119508	midnightblue
ENSG00000247287	black
ENSG00000142751	yellow
ENSG00000267412	turquoise
ENSG00000267682	turquoise
ENSG00000115233	lightgreen
ENSG00000264247	yellow
ENSG00000230147	turquoise
ENSG00000254522	turquoise
ENSG00000212445	turquoise
ENSG00000271533	black
ENSG00000232411	turquoise
ENSG00000179031	red
ENSG00000234789	turquoise
ENSG00000101850	black
ENSG00000202273	red
ENSG00000004848	brown
ENSG00000055609	red
ENSG00000245849	yellow
ENSG00000159921	red
ENSG00000118689	pink
ENSG00000136688	blue
ENSG00000243738	turquoise
ENSG00000129450	grey60
ENSG00000122574	midnightblue
ENSG00000172809	darkred
ENSG00000101624	blue
ENSG00000150455	yellow
ENSG00000138767	red
ENSG00000237781	magenta
ENSG00000132478	yellow
ENSG00000171680	cyan
ENSG00000198040	salmon
ENSG00000101890	blue
ENSG00000166922	turquoise
ENSG00000204519	magenta
ENSG00000123213	purple
ENSG00000112658	pink
ENSG00000279759	magenta
ENSG00000286835	turquoise
ENSG00000151623	turquoise
ENSG00000213842	turquoise
ENSG00000134321	royalblue
ENSG00000240661	brown
ENSG00000170581	royalblue
ENSG00000164023	red
ENSG00000231104	turquoise
ENSG00000123096	black
ENSG00000270133	turquoise
ENSG00000286480	blue
ENSG00000101307	darkturquoise
ENSG00000104897	magenta
ENSG00000182484	turquoise
ENSG00000163083	midnightblue
ENSG00000156486	turquoise
ENSG00000074855	brown
ENSG00000036549	salmon
ENSG00000220804	black
ENSG00000231663	turquoise
ENSG00000125746	red
ENSG00000164082	brown
ENSG00000130957	turquoise
ENSG00000109790	red
ENSG00000156113	cyan
ENSG00000118514	brown
ENSG00000259581	yellow
ENSG00000275888	turquoise
ENSG00000153487	midnightblue
ENSG00000224099	brown
ENSG00000125744	tan
ENSG00000148308	yellow
ENSG00000236928	turquoise
ENSG00000068079	royalblue
ENSG00000175084	pink
ENSG00000171224	blue
ENSG00000154856	pink
ENSG00000212907	darkred
ENSG00000101474	red
ENSG00000114626	magenta
ENSG00000141971	tan
ENSG00000137877	pink
ENSG00000124067	yellow
ENSG00000287841	turquoise
ENSG00000272599	turquoise
ENSG00000234754	turquoise
ENSG00000153048	yellow
ENSG00000196182	red
ENSG00000233231	turquoise
ENSG00000145491	turquoise
ENSG00000120057	yellow
ENSG00000169221	blue
ENSG00000185811	darkturquoise
ENSG00000196937	brown
ENSG00000242318	turquoise
ENSG00000207298	turquoise
ENSG00000165322	green
ENSG00000083937	red
ENSG00000126775	yellow
ENSG00000104881	yellow
ENSG00000196205	turquoise
ENSG00000158555	yellow
ENSG00000196466	black
ENSG00000197712	greenyellow
ENSG00000278469	green
ENSG00000197258	turquoise
ENSG00000133619	yellow
ENSG00000185615	turquoise
ENSG00000258562	turquoise
ENSG00000205885	pink
ENSG00000229839	salmon
ENSG00000000460	salmon
ENSG00000161638	brown
ENSG00000100258	tan
ENSG00000261723	turquoise
ENSG00000143158	black
ENSG00000255717	black
ENSG00000268189	turquoise
ENSG00000149182	yellow
ENSG00000183439	green
ENSG00000035862	red
ENSG00000114853	tan
ENSG00000183486	royalblue
ENSG00000254893	turquoise
ENSG00000007944	red
ENSG00000198060	red
ENSG00000101266	salmon
ENSG00000263753	turquoise
ENSG00000287963	blue
ENSG00000125037	turquoise
ENSG00000251687	blue
ENSG00000198824	blue
ENSG00000279684	turquoise
ENSG00000206685	turquoise
ENSG00000212371	brown
ENSG00000276359	black
ENSG00000196365	magenta
ENSG00000235243	turquoise
ENSG00000100941	darkred
ENSG00000235374	turquoise
ENSG00000215458	yellow
ENSG00000059573	black
ENSG00000279555	black
ENSG00000242829	tan
ENSG00000120211	red
ENSG00000156482	darkred
ENSG00000228970	turquoise
ENSG00000167306	red
ENSG00000005194	blue
ENSG00000085265	darkturquoise
ENSG00000104164	purple
ENSG00000245080	turquoise
ENSG00000117410	red
ENSG00000075914	green
ENSG00000212391	turquoise
ENSG00000141434	green
ENSG00000189042	black
ENSG00000178935	yellow
ENSG00000148513	blue
ENSG00000251175	green
ENSG00000137124	greenyellow
ENSG00000124422	blue
ENSG00000161640	cyan
ENSG00000163684	yellow
ENSG00000115977	red
ENSG00000173918	red
ENSG00000186908	salmon
ENSG00000161544	greenyellow
ENSG00000249898	blue
ENSG00000232022	turquoise
ENSG00000258731	turquoise
ENSG00000245146	yellow
ENSG00000286970	blue
ENSG00000188917	yellow
ENSG00000240677	turquoise
ENSG00000286975	turquoise
ENSG00000279133	salmon
ENSG00000186453	turquoise
ENSG00000279069	blue
ENSG00000133131	black
ENSG00000149596	pink
ENSG00000119559	yellow
ENSG00000223724	red
ENSG00000106538	darkgreen
ENSG00000174498	blue
ENSG00000168038	blue
ENSG00000112144	red
ENSG00000131791	brown
ENSG00000102125	yellow
ENSG00000176428	turquoise
ENSG00000276156	turquoise
ENSG00000179094	pink
ENSG00000228878	turquoise
ENSG00000076924	magenta
ENSG00000286918	turquoise
ENSG00000157837	red
ENSG00000218631	turquoise
ENSG00000166532	blue
ENSG00000273768	midnightblue
ENSG00000109107	midnightblue
ENSG00000166971	red
ENSG00000255710	turquoise
ENSG00000183617	red
ENSG00000115289	yellow
ENSG00000149428	red
ENSG00000068120	yellow
ENSG00000012660	pink
ENSG00000226604	red
ENSG00000155256	yellow
ENSG00000100401	blue
ENSG00000118496	turquoise
ENSG00000077935	black
ENSG00000167965	blue
ENSG00000270977	blue
ENSG00000237082	turquoise
ENSG00000229117	lightyellow
ENSG00000149646	turquoise
ENSG00000096433	pink
ENSG00000162231	magenta
ENSG00000010292	blue
ENSG00000169220	darkturquoise
ENSG00000158458	pink
ENSG00000009790	darkturquoise
ENSG00000157399	turquoise
ENSG00000121807	darkturquoise
ENSG00000209482	turquoise
ENSG00000226031	turquoise
ENSG00000159840	pink
ENSG00000137731	pink
ENSG00000276854	brown
ENSG00000168824	red
ENSG00000164125	purple
ENSG00000198612	purple
ENSG00000157657	darkgreen
ENSG00000204577	darkturquoise
ENSG00000155189	blue
ENSG00000214708	turquoise
ENSG00000103356	black
ENSG00000224897	brown
ENSG00000288031	turquoise
ENSG00000250320	turquoise
ENSG00000223865	royalblue
ENSG00000100504	greenyellow
ENSG00000160791	royalblue
ENSG00000162298	red
ENSG00000204128	red
ENSG00000199366	turquoise
ENSG00000238035	turquoise
ENSG00000286591	turquoise
ENSG00000108799	magenta
ENSG00000090316	yellow
ENSG00000137040	green
ENSG00000277425	turquoise
ENSG00000197265	green
ENSG00000124160	magenta
ENSG00000135845	green
ENSG00000265939	turquoise
ENSG00000253194	black
ENSG00000069188	blue
ENSG00000162409	blue
ENSG00000137714	red
ENSG00000169758	blue
ENSG00000133316	magenta
ENSG00000240591	blue
ENSG00000261872	salmon
ENSG00000151320	midnightblue
ENSG00000165886	greenyellow
ENSG00000131069	turquoise
ENSG00000268516	magenta
ENSG00000179038	turquoise
ENSG00000075223	brown
ENSG00000136888	red
ENSG00000141448	pink
ENSG00000270606	green
ENSG00000196482	red
ENSG00000251348	red
ENSG00000143297	turquoise
ENSG00000124827	turquoise
ENSG00000171812	darkgreen
ENSG00000154736	grey60
ENSG00000250326	turquoise
ENSG00000149090	cyan
ENSG00000244968	blue
ENSG00000231500	skyblue
ENSG00000172530	yellow
ENSG00000109625	yellow
ENSG00000187522	black
ENSG00000204287	royalblue
ENSG00000167625	yellow
ENSG00000196814	yellow
ENSG00000228709	turquoise
ENSG00000285658	salmon
ENSG00000200241	turquoise
ENSG00000101160	greenyellow
ENSG00000133624	magenta
ENSG00000111674	greenyellow
ENSG00000157181	blue
ENSG00000063587	greenyellow
ENSG00000235776	brown
ENSG00000137343	green
ENSG00000264573	brown
ENSG00000105821	salmon
ENSG00000107036	blue
ENSG00000214900	yellow
ENSG00000006118	red
ENSG00000142168	red
ENSG00000062282	darkturquoise
ENSG00000151474	tan
ENSG00000083828	salmon
ENSG00000138600	lightcyan
ENSG00000253428	blue
ENSG00000278330	greenyellow
ENSG00000239407	turquoise
ENSG00000156469	blue
ENSG00000267690	pink
ENSG00000137171	turquoise
ENSG00000250479	red
ENSG00000089597	red
ENSG00000247595	yellow
ENSG00000170175	black
ENSG00000255417	red
ENSG00000105656	yellow
ENSG00000213859	brown
ENSG00000162105	magenta
ENSG00000164062	blue
ENSG00000204568	turquoise
ENSG00000271795	brown
ENSG00000225854	red
ENSG00000198886	darkred
ENSG00000170779	blue
ENSG00000221038	brown
ENSG00000167208	grey60
ENSG00000200047	red
ENSG00000268743	red
ENSG00000144791	turquoise
ENSG00000287574	black
ENSG00000126790	purple
ENSG00000271826	pink
ENSG00000007866	red
ENSG00000066739	salmon
ENSG00000270804	turquoise
ENSG00000254854	turquoise
ENSG00000285608	blue
ENSG00000174842	lightgreen
ENSG00000229833	yellow
ENSG00000197776	purple
ENSG00000234545	salmon
ENSG00000068308	magenta
ENSG00000023839	turquoise
ENSG00000213131	turquoise
ENSG00000150667	turquoise
ENSG00000078070	black
ENSG00000078142	salmon
ENSG00000242294	yellow
ENSG00000187098	greenyellow
ENSG00000153786	greenyellow
ENSG00000124786	lightgreen
ENSG00000136381	salmon
ENSG00000127720	blue
ENSG00000125454	greenyellow
ENSG00000160803	magenta
ENSG00000101265	tan
ENSG00000183864	pink
ENSG00000257256	green
ENSG00000275700	magenta
ENSG00000160563	blue
ENSG00000166946	black
ENSG00000260302	turquoise
ENSG00000262339	turquoise
ENSG00000164327	lightcyan
ENSG00000180346	red
ENSG00000114391	skyblue
ENSG00000125743	lightyellow
ENSG00000004455	blue
ENSG00000161016	skyblue
ENSG00000117525	cyan
ENSG00000134490	yellow
ENSG00000159713	red
ENSG00000113194	red
ENSG00000169282	brown
ENSG00000279058	turquoise
ENSG00000120733	magenta
ENSG00000207805	yellow
ENSG00000160679	salmon
ENSG00000230701	magenta
ENSG00000269243	yellow
ENSG00000285994	pink
ENSG00000279526	turquoise
ENSG00000079462	blue
ENSG00000181135	yellow
ENSG00000254369	brown
ENSG00000178404	magenta
ENSG00000100678	turquoise
ENSG00000276564	salmon
ENSG00000228794	blue
ENSG00000237950	turquoise
ENSG00000011198	red
ENSG00000162627	purple
ENSG00000279530	salmon
ENSG00000287811	green
ENSG00000180610	yellow
ENSG00000259294	green
ENSG00000123119	pink
ENSG00000144589	yellow
ENSG00000121022	salmon
ENSG00000151651	darkturquoise
ENSG00000157911	yellow
ENSG00000250790	yellow
ENSG00000213316	yellow
ENSG00000189058	cyan
ENSG00000140992	yellow
ENSG00000226416	turquoise
ENSG00000185561	turquoise
ENSG00000138459	lightcyan
ENSG00000172292	pink
ENSG00000159069	yellow
ENSG00000278999	yellow
ENSG00000143382	red
ENSG00000255403	green
ENSG00000040487	red
ENSG00000182718	brown
ENSG00000091879	blue
ENSG00000219433	turquoise
ENSG00000100023	yellow
ENSG00000129219	tan
ENSG00000087301	purple
ENSG00000169071	grey60
ENSG00000171421	blue
ENSG00000204642	royalblue
ENSG00000198938	blue
ENSG00000257557	turquoise
ENSG00000279738	salmon
ENSG00000135905	grey60
ENSG00000167617	greenyellow
ENSG00000127564	blue
ENSG00000139168	green
ENSG00000225750	yellow
ENSG00000230071	greenyellow
ENSG00000167604	darkturquoise
ENSG00000249372	turquoise
ENSG00000184321	turquoise
ENSG00000132603	blue
ENSG00000168575	blue
ENSG00000287555	green
ENSG00000223745	green
ENSG00000267710	magenta
ENSG00000131871	red
ENSG00000170881	red
ENSG00000131873	red
ENSG00000179922	yellow
ENSG00000108582	red
ENSG00000261488	brown
ENSG00000173218	tan
ENSG00000275385	midnightblue
ENSG00000145494	darkred
ENSG00000166987	magenta
ENSG00000152102	red
ENSG00000126746	magenta
ENSG00000102225	yellow
ENSG00000065978	tan
ENSG00000287728	turquoise
ENSG00000232268	turquoise
ENSG00000148541	yellow
ENSG00000257781	blue
ENSG00000179528	yellow
ENSG00000230894	brown
ENSG00000181751	brown
ENSG00000008283	red
ENSG00000168032	midnightblue
ENSG00000172992	yellow
ENSG00000278928	brown
ENSG00000138073	red
ENSG00000238197	salmon
ENSG00000182472	yellow
ENSG00000198586	red
ENSG00000170345	midnightblue
ENSG00000168259	magenta
ENSG00000026297	darkturquoise
ENSG00000182162	darkturquoise
ENSG00000162664	salmon
ENSG00000235863	red
ENSG00000100348	blue
ENSG00000171659	cyan
ENSG00000249129	turquoise
ENSG00000263327	blue
ENSG00000246067	yellow
ENSG00000182378	yellow
ENSG00000268858	magenta
ENSG00000254332	turquoise
ENSG00000136856	black
ENSG00000160886	brown
ENSG00000132823	red
ENSG00000165097	greenyellow
ENSG00000217643	turquoise
ENSG00000228451	turquoise
ENSG00000141084	yellow
ENSG00000100426	tan
ENSG00000160688	red
ENSG00000174306	pink
ENSG00000258930	turquoise
ENSG00000172171	blue
ENSG00000180139	pink
ENSG00000231305	turquoise
ENSG00000237940	pink
ENSG00000175182	red
ENSG00000005469	green
ENSG00000203747	grey60
ENSG00000280287	yellow
ENSG00000273143	yellow
ENSG00000234050	turquoise
ENSG00000227304	black
ENSG00000100280	blue
ENSG00000173156	red
ENSG00000168140	grey60
ENSG00000279613	turquoise
ENSG00000270695	turquoise
ENSG00000287913	brown
ENSG00000267920	blue
ENSG00000231856	brown
ENSG00000154451	royalblue
ENSG00000206147	black
ENSG00000047056	yellow
ENSG00000179241	cyan
ENSG00000253522	turquoise
ENSG00000269043	turquoise
ENSG00000253301	turquoise
ENSG00000250303	green
ENSG00000135404	red
ENSG00000143801	blue
ENSG00000279513	red
ENSG00000054598	blue
ENSG00000198417	greenyellow
ENSG00000131269	salmon
ENSG00000237494	blue
ENSG00000163531	cyan
ENSG00000255247	magenta
ENSG00000100461	red
ENSG00000126759	turquoise
ENSG00000239218	greenyellow
ENSG00000170190	yellow
ENSG00000090382	darkturquoise
ENSG00000166598	red
ENSG00000143947	lightyellow
ENSG00000272733	turquoise
ENSG00000173762	midnightblue
ENSG00000172379	brown
ENSG00000141738	yellow
ENSG00000112237	lightgreen
ENSG00000262484	turquoise
ENSG00000262777	yellow
ENSG00000259736	turquoise
ENSG00000143393	magenta
ENSG00000132842	tan
ENSG00000116649	purple
ENSG00000082805	blue
ENSG00000246477	green
ENSG00000013375	green
ENSG00000227726	blue
ENSG00000138162	blue
ENSG00000227788	turquoise
ENSG00000254810	brown
ENSG00000133114	salmon
ENSG00000146909	magenta
ENSG00000157184	blue
ENSG00000162734	greenyellow
ENSG00000224743	midnightblue
ENSG00000196793	pink
ENSG00000246582	turquoise
ENSG00000127663	yellow
ENSG00000251680	black
ENSG00000248266	black
ENSG00000155621	salmon
ENSG00000109854	red
ENSG00000162931	yellow
ENSG00000114098	green
ENSG00000215369	red
ENSG00000107771	red
ENSG00000269980	turquoise
ENSG00000264802	brown
ENSG00000157796	purple
ENSG00000082258	salmon
ENSG00000139880	yellow
ENSG00000185591	red
ENSG00000117707	pink
ENSG00000227477	turquoise
ENSG00000143303	yellow
ENSG00000182149	magenta
ENSG00000230269	brown
ENSG00000159199	lightyellow
ENSG00000204644	brown
ENSG00000233204	turquoise
ENSG00000101187	brown
ENSG00000235651	blue
ENSG00000259726	turquoise
ENSG00000079134	salmon
ENSG00000171495	turquoise
ENSG00000111711	lightcyan
ENSG00000213079	salmon
ENSG00000164331	salmon
ENSG00000224470	magenta
ENSG00000240891	red
ENSG00000128908	yellow
ENSG00000135926	red
ENSG00000120341	turquoise
ENSG00000104983	tan
ENSG00000197956	brown
ENSG00000163840	royalblue
ENSG00000183049	grey60
ENSG00000148341	yellow
ENSG00000130731	purple
ENSG00000251477	turquoise
ENSG00000121680	yellow
ENSG00000129315	red
ENSG00000279803	turquoise
ENSG00000169122	grey60
ENSG00000180592	black
ENSG00000164163	blue
ENSG00000171723	green
ENSG00000136830	red
ENSG00000105063	magenta
ENSG00000283646	brown
ENSG00000236264	turquoise
ENSG00000196433	yellow
ENSG00000107338	yellow
ENSG00000151062	darkgreen
ENSG00000189223	pink
ENSG00000162227	blue
ENSG00000128604	cyan
ENSG00000204832	yellow
ENSG00000198843	lightcyan
ENSG00000171522	royalblue
ENSG00000154589	cyan
ENSG00000137074	blue
ENSG00000115446	lightcyan
ENSG00000183808	salmon
ENSG00000160972	brown
ENSG00000093100	brown
ENSG00000013725	royalblue
ENSG00000279066	turquoise
ENSG00000072756	salmon
ENSG00000232139	blue
ENSG00000100644	pink
ENSG00000281406	turquoise
ENSG00000121957	blue
ENSG00000112195	red
ENSG00000114054	red
ENSG00000251152	turquoise
ENSG00000146963	salmon
ENSG00000144231	blue
ENSG00000152527	pink
ENSG00000215717	red
ENSG00000227527	brown
ENSG00000246922	yellow
ENSG00000206985	green
ENSG00000141956	magenta
ENSG00000139437	magenta
ENSG00000165434	greenyellow
ENSG00000147894	black
ENSG00000188554	red
ENSG00000114302	tan
ENSG00000237406	tan
ENSG00000007376	black
ENSG00000285294	brown
ENSG00000006327	red
ENSG00000151117	cyan
ENSG00000125735	midnightblue
ENSG00000184106	blue
ENSG00000127951	grey60
ENSG00000138483	black
ENSG00000114473	purple
ENSG00000141699	blue
ENSG00000168092	red
ENSG00000286112	brown
ENSG00000130726	yellow
ENSG00000162576	pink
ENSG00000073584	salmon
ENSG00000260853	black
ENSG00000110719	yellow
ENSG00000148411	tan
ENSG00000287149	turquoise
ENSG00000247400	turquoise
ENSG00000146006	salmon
ENSG00000198961	purple
ENSG00000254165	green
ENSG00000230322	grey60
ENSG00000198580	turquoise
ENSG00000153815	brown
ENSG00000007062	cyan
ENSG00000125691	skyblue
ENSG00000198712	darkred
ENSG00000213152	yellow
ENSG00000154040	pink
ENSG00000182628	lightgreen
ENSG00000174136	tan
ENSG00000284968	red
ENSG00000188725	lightgreen
ENSG00000170891	blue
ENSG00000170909	darkturquoise
ENSG00000099956	red
ENSG00000135018	red
ENSG00000175866	turquoise
ENSG00000261632	yellow
ENSG00000263201	red
ENSG00000124256	royalblue
ENSG00000203896	yellow
ENSG00000272848	brown
ENSG00000185745	royalblue
ENSG00000114784	greenyellow
ENSG00000248200	turquoise
ENSG00000161180	turquoise
ENSG00000120616	green
ENSG00000151657	green
ENSG00000249593	green
ENSG00000148677	greenyellow
ENSG00000103365	tan
ENSG00000122912	black
ENSG00000078403	salmon
ENSG00000167130	red
ENSG00000166819	brown
ENSG00000196323	black
ENSG00000140988	skyblue
ENSG00000085662	blue
ENSG00000133740	blue
ENSG00000148908	cyan
ENSG00000134326	royalblue
ENSG00000204614	red
ENSG00000279486	turquoise
ENSG00000184840	red
ENSG00000108848	salmon
ENSG00000189099	green
ENSG00000163608	salmon
ENSG00000254213	turquoise
ENSG00000198915	brown
ENSG00000135048	red
ENSG00000269350	turquoise
ENSG00000274064	turquoise
ENSG00000115271	darkturquoise
ENSG00000181523	blue
ENSG00000198466	black
ENSG00000229376	yellow
ENSG00000144959	red
ENSG00000116212	red
ENSG00000268964	red
ENSG00000279407	yellow
ENSG00000286025	brown
ENSG00000279118	red
ENSG00000102349	tan
ENSG00000021645	green
ENSG00000119938	pink
ENSG00000241983	yellow
ENSG00000189308	blue
ENSG00000119414	lightcyan
ENSG00000137261	blue
ENSG00000143195	red
ENSG00000230658	turquoise
ENSG00000176390	black
ENSG00000236262	magenta
ENSG00000279638	black
ENSG00000245384	blue
ENSG00000286760	brown
ENSG00000114686	lightgreen
ENSG00000006459	red
ENSG00000173120	magenta
ENSG00000259417	turquoise
ENSG00000114779	pink
ENSG00000166073	greenyellow
ENSG00000132837	turquoise
ENSG00000006659	red
ENSG00000175104	tan
ENSG00000050426	green
ENSG00000101997	blue
ENSG00000275052	lightcyan
ENSG00000162616	pink
ENSG00000130827	yellow
ENSG00000116221	blue
ENSG00000189180	salmon
ENSG00000005243	greenyellow
ENSG00000089050	purple
ENSG00000109452	pink
ENSG00000105245	pink
ENSG00000224245	turquoise
ENSG00000136770	brown
ENSG00000165731	brown
ENSG00000230079	brown
ENSG00000156858	magenta
ENSG00000063176	yellow
ENSG00000285888	pink
ENSG00000118596	pink
ENSG00000269806	yellow
ENSG00000271105	red
ENSG00000172534	yellow
ENSG00000271605	cyan
ENSG00000140859	red
ENSG00000160190	yellow
ENSG00000105619	magenta
ENSG00000163283	red
ENSG00000228626	red
ENSG00000168904	purple
ENSG00000198003	cyan
ENSG00000286156	blue
ENSG00000172301	brown
ENSG00000229180	yellow
ENSG00000250155	brown
ENSG00000206503	royalblue
ENSG00000237224	turquoise
ENSG00000128039	purple
ENSG00000136933	blue
ENSG00000204370	lightcyan
ENSG00000213088	darkgreen
ENSG00000099284	pink
ENSG00000229473	yellow
ENSG00000165572	purple
ENSG00000106404	magenta
ENSG00000246100	turquoise
ENSG00000100221	brown
ENSG00000231924	red
ENSG00000174469	black
ENSG00000269124	green
ENSG00000136731	red
ENSG00000276085	midnightblue
ENSG00000136444	yellow
ENSG00000143226	cyan
ENSG00000213149	turquoise
ENSG00000119820	lightcyan
ENSG00000149212	red
ENSG00000075399	yellow
ENSG00000231755	red
ENSG00000231389	royalblue
ENSG00000155506	red
ENSG00000155974	red
ENSG00000211456	lightgreen
ENSG00000198039	black
ENSG00000179431	black
ENSG00000204525	royalblue
ENSG00000125755	yellow
ENSG00000163412	turquoise
ENSG00000162402	tan
ENSG00000169976	lightyellow
ENSG00000214756	yellow
ENSG00000132004	green
ENSG00000250995	pink
ENSG00000198646	darkred
ENSG00000114948	midnightblue
ENSG00000105246	red
ENSG00000087494	greenyellow
ENSG00000264895	yellow
ENSG00000149657	yellow
ENSG00000204257	royalblue
ENSG00000182919	salmon
ENSG00000157890	yellow
ENSG00000117614	darkred
ENSG00000143569	darkred
ENSG00000015153	salmon
ENSG00000137504	salmon
ENSG00000111790	purple
ENSG00000100122	cyan
ENSG00000174567	yellow
ENSG00000141741	red
ENSG00000084110	darkturquoise
ENSG00000157259	salmon
ENSG00000189046	purple
ENSG00000151422	purple
ENSG00000104613	black
ENSG00000115761	salmon
ENSG00000188811	green
ENSG00000130653	grey60
ENSG00000164889	yellow
ENSG00000164099	black
ENSG00000156639	red
ENSG00000168028	skyblue
ENSG00000182873	red
ENSG00000245937	purple
ENSG00000145912	darkred
ENSG00000277969	yellow
ENSG00000094631	magenta
ENSG00000148848	red
ENSG00000278985	blue
ENSG00000273711	turquoise
ENSG00000286736	yellow
ENSG00000261326	salmon
ENSG00000170606	blue
ENSG00000093072	royalblue
ENSG00000008282	lightcyan
ENSG00000120251	turquoise
ENSG00000254561	yellow
ENSG00000138078	purple
ENSG00000132681	brown
ENSG00000161048	black
ENSG00000102174	brown
ENSG00000112149	midnightblue
ENSG00000099769	yellow
ENSG00000054118	darkred
ENSG00000251756	black
ENSG00000221962	purple
ENSG00000232872	black
ENSG00000130518	yellow
ENSG00000131503	salmon
ENSG00000184602	grey60
ENSG00000181924	blue
ENSG00000261529	salmon
ENSG00000174775	yellow
ENSG00000181744	darkgreen
ENSG00000260855	blue
ENSG00000113594	blue
ENSG00000204540	greenyellow
ENSG00000110057	darkturquoise
ENSG00000108786	red
ENSG00000104321	darkgreen
ENSG00000151348	red
ENSG00000133103	brown
ENSG00000182600	yellow
ENSG00000244026	tan
ENSG00000189423	purple
ENSG00000119929	green
ENSG00000104331	lightcyan
ENSG00000287293	blue
ENSG00000205444	turquoise
ENSG00000165376	yellow
ENSG00000259792	yellow
ENSG00000235159	pink
ENSG00000172476	tan
ENSG00000202357	blue
ENSG00000229413	yellow
ENSG00000183530	magenta
ENSG00000280018	turquoise
ENSG00000177169	yellow
ENSG00000238121	midnightblue
ENSG00000111229	darkred
ENSG00000271249	blue
ENSG00000086598	brown
ENSG00000159231	red
ENSG00000261758	turquoise
ENSG00000120333	salmon
ENSG00000124383	green
ENSG00000198133	red
ENSG00000283103	turquoise
ENSG00000113387	lightgreen
ENSG00000168237	blue
ENSG00000204619	red
ENSG00000116459	red
ENSG00000270491	green
ENSG00000064687	brown
ENSG00000077684	greenyellow
ENSG00000158109	greenyellow
ENSG00000079150	pink
ENSG00000175611	green
ENSG00000198752	magenta
ENSG00000287169	greenyellow
ENSG00000100365	blue
ENSG00000243759	pink
ENSG00000277152	yellow
ENSG00000279529	yellow
ENSG00000244604	green
ENSG00000163013	pink
ENSG00000167815	blue
ENSG00000255248	red
ENSG00000169045	salmon
ENSG00000255670	red
ENSG00000169752	black
ENSG00000255350	red
ENSG00000138668	salmon
ENSG00000067606	yellow
ENSG00000253138	red
ENSG00000162813	blue
ENSG00000258461	midnightblue
ENSG00000116786	yellow
ENSG00000198783	yellow
ENSG00000286341	greenyellow
ENSG00000267277	yellow
ENSG00000178457	pink
ENSG00000179698	turquoise
ENSG00000168872	green
ENSG00000143199	black
ENSG00000050165	cyan
ENSG00000184601	pink
ENSG00000108953	red
ENSG00000286880	yellow
ENSG00000160131	lightcyan
ENSG00000136960	darkgreen
ENSG00000254847	brown
ENSG00000264796	green
ENSG00000279199	yellow
ENSG00000119703	red
ENSG00000153283	midnightblue
ENSG00000264672	turquoise
ENSG00000134028	brown
ENSG00000053254	tan
ENSG00000179088	midnightblue
ENSG00000277369	yellow
ENSG00000217181	blue
ENSG00000253214	turquoise
ENSG00000141446	green
ENSG00000103510	yellow
ENSG00000187955	darkgreen
ENSG00000236810	yellow
ENSG00000162433	greenyellow
ENSG00000172409	red
ENSG00000243069	blue
ENSG00000131828	red
ENSG00000186818	grey60
ENSG00000244425	lightcyan
ENSG00000168958	salmon
ENSG00000185022	red
ENSG00000151327	brown
ENSG00000150316	blue
ENSG00000257896	green
ENSG00000156467	darkred
ENSG00000010017	red
ENSG00000219481	greenyellow
ENSG00000185467	brown
ENSG00000163918	blue
ENSG00000224032	black
ENSG00000064205	pink
ENSG00000111325	yellow
ENSG00000162959	black
ENSG00000258458	turquoise
ENSG00000166685	magenta
ENSG00000253229	green
ENSG00000107521	tan
ENSG00000258206	turquoise
ENSG00000253837	pink
ENSG00000287195	darkturquoise
ENSG00000182944	magenta
ENSG00000148187	salmon
ENSG00000133858	black
ENSG00000234494	yellow
ENSG00000196387	salmon
ENSG00000084444	red
ENSG00000148660	yellow
ENSG00000046651	green
ENSG00000145781	blue
ENSG00000244560	yellow
ENSG00000125434	blue
ENSG00000148334	blue
ENSG00000156521	blue
ENSG00000287868	yellow
ENSG00000140092	grey60
ENSG00000145592	darkred
ENSG00000135709	greenyellow
ENSG00000136938	darkred
ENSG00000270124	magenta
ENSG00000232162	blue
ENSG00000203727	darkgreen
ENSG00000110768	salmon
ENSG00000011523	yellow
ENSG00000165943	blue
ENSG00000140264	lightyellow
ENSG00000119913	blue
ENSG00000013275	blue
ENSG00000106723	red
ENSG00000142227	royalblue
ENSG00000164332	lightgreen
ENSG00000087245	grey60
ENSG00000127948	red
ENSG00000212993	turquoise
ENSG00000236155	blue
ENSG00000106948	darkturquoise
ENSG00000265787	turquoise
ENSG00000253139	pink
ENSG00000259571	red
ENSG00000184209	yellow
ENSG00000237331	yellow
ENSG00000075568	red
ENSG00000257702	yellow
ENSG00000187097	purple
ENSG00000116833	midnightblue
ENSG00000264000	blue
ENSG00000260400	blue
ENSG00000146731	blue
ENSG00000164105	greenyellow
ENSG00000116539	darkred
ENSG00000011566	lightcyan
ENSG00000162819	lightcyan
ENSG00000128602	darkgreen
ENSG00000141579	red
ENSG00000137075	red
ENSG00000270574	green
ENSG00000232593	salmon
ENSG00000184785	pink
ENSG00000236107	cyan
ENSG00000196739	tan
ENSG00000256101	turquoise
ENSG00000134640	blue
ENSG00000090054	red
ENSG00000002834	tan
ENSG00000183648	salmon
ENSG00000278385	yellow
ENSG00000268119	black
ENSG00000260635	pink
ENSG00000168612	green
ENSG00000176170	greenyellow
ENSG00000140406	tan
ENSG00000279991	blue
ENSG00000197150	yellow
ENSG00000174606	lightgreen
ENSG00000250240	red
ENSG00000100767	greenyellow
ENSG00000151790	blue
ENSG00000149743	yellow
ENSG00000274756	blue
ENSG00000188747	brown
ENSG00000165264	lightyellow
ENSG00000154920	blue
ENSG00000136504	yellow
ENSG00000237716	turquoise
ENSG00000287736	darkturquoise
ENSG00000243678	turquoise
ENSG00000087253	greenyellow
ENSG00000259498	greenyellow
ENSG00000044524	darkgreen
ENSG00000276168	lightyellow
ENSG00000201586	turquoise
ENSG00000243257	turquoise
ENSG00000119408	tan
ENSG00000007545	yellow
ENSG00000266371	black
ENSG00000070010	yellow
ENSG00000067560	pink
ENSG00000101017	tan
ENSG00000149196	blue
ENSG00000154370	yellow
ENSG00000088726	red
ENSG00000187942	greenyellow
ENSG00000183647	yellow
ENSG00000196951	blue
ENSG00000115594	brown
ENSG00000100916	black
ENSG00000140153	magenta
ENSG00000119042	brown
ENSG00000009954	darkred
ENSG00000234450	yellow
ENSG00000123095	black
ENSG00000182508	blue
ENSG00000233436	yellow
ENSG00000157224	purple
ENSG00000136636	blue
ENSG00000279659	blue
ENSG00000119283	midnightblue
ENSG00000175318	black
ENSG00000123870	yellow
ENSG00000230438	brown
ENSG00000065970	pink
ENSG00000176046	greenyellow
ENSG00000151353	yellow
ENSG00000023608	pink
ENSG00000267422	turquoise
ENSG00000272084	yellow
ENSG00000103671	tan
ENSG00000158717	pink
ENSG00000156384	brown
ENSG00000160233	pink
ENSG00000254111	red
ENSG00000181220	red
ENSG00000234500	yellow
ENSG00000260646	turquoise
ENSG00000126254	blue
ENSG00000250493	turquoise
ENSG00000221445	yellow
ENSG00000165275	green
ENSG00000234405	black
ENSG00000150401	yellow
ENSG00000114923	blue
ENSG00000222960	black
ENSG00000155016	cyan
ENSG00000141179	red
ENSG00000134061	cyan
ENSG00000207370	green
ENSG00000140968	grey60
ENSG00000176261	salmon
ENSG00000075415	lightyellow
ENSG00000183307	cyan
ENSG00000163950	black
ENSG00000113141	darkred
ENSG00000129354	red
ENSG00000172201	pink
ENSG00000178718	cyan
ENSG00000153064	brown
ENSG00000112175	darkgreen
ENSG00000004779	lightyellow
ENSG00000115935	tan
ENSG00000239672	blue
ENSG00000259433	turquoise
ENSG00000106603	green
ENSG00000132694	magenta
ENSG00000166471	lightgreen
ENSG00000109475	lightyellow
ENSG00000127561	red
ENSG00000188558	brown
ENSG00000286337	black
ENSG00000255093	turquoise
ENSG00000226625	brown
ENSG00000205710	brown
ENSG00000166788	blue
ENSG00000126821	red
ENSG00000282057	pink
ENSG00000154059	lightgreen
ENSG00000247828	black
ENSG00000153250	red
ENSG00000183751	yellow
ENSG00000239779	yellow
ENSG00000143845	brown
ENSG00000105639	grey60
ENSG00000224389	grey60
ENSG00000235481	turquoise
ENSG00000108556	brown
ENSG00000105287	yellow
ENSG00000101280	brown
ENSG00000014164	magenta
ENSG00000173660	blue
ENSG00000119707	salmon
ENSG00000266767	blue
ENSG00000100625	black
ENSG00000149809	yellow
ENSG00000167183	turquoise
ENSG00000261098	green
ENSG00000251229	green
ENSG00000179041	red
ENSG00000070814	magenta
ENSG00000188542	yellow
ENSG00000236546	yellow
ENSG00000111912	grey60
ENSG00000135940	lightyellow
ENSG00000149485	tan
ENSG00000221983	skyblue
ENSG00000227028	pink
ENSG00000111906	green
ENSG00000127124	greenyellow
ENSG00000114942	lightyellow
ENSG00000176731	green
ENSG00000158552	magenta
ENSG00000250072	red
ENSG00000132972	turquoise
ENSG00000169598	tan
ENSG00000248696	blue
ENSG00000169957	yellow
ENSG00000236104	red
ENSG00000231345	green
ENSG00000140319	darkred
ENSG00000137996	lightgreen
ENSG00000104626	red
ENSG00000185238	salmon
ENSG00000239396	black
ENSG00000132746	red
ENSG00000147689	brown
ENSG00000181619	pink
ENSG00000286134	black
ENSG00000276931	turquoise
ENSG00000080845	brown
ENSG00000198155	salmon
ENSG00000138669	brown
ENSG00000261573	darkturquoise
ENSG00000165125	red
ENSG00000108518	pink
ENSG00000163141	yellow
ENSG00000006377	brown
ENSG00000166793	brown
ENSG00000184612	red
ENSG00000274441	brown
ENSG00000125952	pink
ENSG00000107443	green
ENSG00000131408	red
ENSG00000047932	black
ENSG00000141338	cyan
ENSG00000104783	red
ENSG00000188763	brown
ENSG00000114933	red
ENSG00000246792	turquoise
ENSG00000157020	blue
ENSG00000167614	yellow
ENSG00000175485	yellow
ENSG00000152234	lightyellow
ENSG00000255893	green
ENSG00000219392	turquoise
ENSG00000287527	yellow
ENSG00000213047	brown
ENSG00000259554	brown
ENSG00000155545	red
ENSG00000243273	red
ENSG00000227500	red
ENSG00000244486	darkgreen
ENSG00000125356	lightyellow
ENSG00000197808	green
ENSG00000278311	salmon
ENSG00000240065	royalblue
ENSG00000141994	yellow
ENSG00000106628	green
ENSG00000175538	cyan
ENSG00000145721	red
ENSG00000279250	greenyellow
ENSG00000149273	skyblue
ENSG00000106459	yellow
ENSG00000103942	brown
ENSG00000198727	darkred
ENSG00000238025	royalblue
ENSG00000248265	turquoise
ENSG00000090006	darkgreen
ENSG00000263528	tan
ENSG00000101161	magenta
ENSG00000158578	grey60
ENSG00000239465	black
ENSG00000205702	yellow
ENSG00000234817	turquoise
ENSG00000170791	purple
ENSG00000278771	lightyellow
ENSG00000137575	blue
ENSG00000183134	turquoise
ENSG00000213366	pink
ENSG00000089692	royalblue
ENSG00000110852	cyan
ENSG00000232986	blue
ENSG00000099804	brown
ENSG00000204592	royalblue
ENSG00000169247	red
ENSG00000279433	midnightblue
ENSG00000069702	red
ENSG00000280620	red
ENSG00000083845	skyblue
ENSG00000078140	brown
ENSG00000248537	brown
ENSG00000116209	brown
ENSG00000100413	yellow
ENSG00000286722	salmon
ENSG00000204514	magenta
ENSG00000094914	yellow
ENSG00000026751	royalblue
ENSG00000142669	greenyellow
ENSG00000196405	tan
ENSG00000186312	yellow
ENSG00000287077	yellow
ENSG00000115297	yellow
ENSG00000226926	brown
ENSG00000185019	yellow
ENSG00000149600	red
ENSG00000279089	salmon
ENSG00000171671	magenta
ENSG00000092068	red
ENSG00000137747	red
ENSG00000186174	magenta
ENSG00000133657	purple
ENSG00000254254	cyan
ENSG00000157800	greenyellow
ENSG00000103363	lightyellow
ENSG00000131351	yellow
ENSG00000070031	yellow
ENSG00000088899	yellow
ENSG00000224677	blue
ENSG00000148180	midnightblue
ENSG00000236197	blue
ENSG00000144741	green
ENSG00000175785	grey60
ENSG00000183508	grey60
ENSG00000135114	royalblue
ENSG00000141756	greenyellow
ENSG00000273139	yellow
ENSG00000196664	cyan
ENSG00000198865	cyan
ENSG00000286315	yellow
ENSG00000230551	salmon
ENSG00000165169	lightcyan
ENSG00000120137	lightcyan
ENSG00000118523	greenyellow
ENSG00000232259	brown
ENSG00000156136	cyan
ENSG00000279141	turquoise
ENSG00000170876	red
ENSG00000133315	yellow
ENSG00000279179	red
ENSG00000144843	red
ENSG00000197170	lightgreen
ENSG00000255236	red
ENSG00000103978	red
ENSG00000164430	cyan
ENSG00000177370	blue
ENSG00000239556	yellow
ENSG00000131966	lightcyan
ENSG00000228981	yellow
ENSG00000227376	blue
ENSG00000125384	cyan
ENSG00000259692	green
ENSG00000287201	turquoise
ENSG00000243687	turquoise
ENSG00000135829	blue
ENSG00000132153	yellow
ENSG00000101400	darkgreen
ENSG00000117118	red
ENSG00000162878	pink
ENSG00000130377	yellow
ENSG00000144824	red
ENSG00000163795	yellow
ENSG00000112799	cyan
ENSG00000095303	cyan
ENSG00000171155	greenyellow
ENSG00000235531	darkgreen
ENSG00000283459	red
ENSG00000148204	yellow
ENSG00000265739	green
ENSG00000080839	blue
ENSG00000160172	blue
ENSG00000228477	yellow
ENSG00000053770	blue
ENSG00000089723	blue
ENSG00000134815	magenta
ENSG00000198598	midnightblue
ENSG00000103043	yellow
ENSG00000140548	pink
ENSG00000089009	skyblue
ENSG00000152520	salmon
ENSG00000244307	brown
ENSG00000176463	darkturquoise
ENSG00000284664	green
ENSG00000254233	red
ENSG00000197385	brown
ENSG00000225177	blue
ENSG00000150681	darkturquoise
ENSG00000162407	red
ENSG00000250635	yellow
ENSG00000272902	black
ENSG00000279698	brown
ENSG00000137801	grey60
ENSG00000178982	blue
ENSG00000119514	brown
ENSG00000179222	white
ENSG00000184702	greenyellow
ENSG00000117479	red
ENSG00000168447	red
ENSG00000169570	green
ENSG00000128524	red
ENSG00000259248	blue
ENSG00000154845	blue
ENSG00000224505	red
ENSG00000151553	lightcyan
ENSG00000263815	green
ENSG00000148297	magenta
ENSG00000174791	pink
ENSG00000038002	brown
ENSG00000176994	yellow
ENSG00000118777	red
ENSG00000197903	blue
ENSG00000149260	pink
ENSG00000158062	tan
ENSG00000087502	lightgreen
ENSG00000244119	brown
ENSG00000197930	greenyellow
ENSG00000254573	yellow
ENSG00000157637	yellow
ENSG00000270739	salmon
ENSG00000230490	blue
ENSG00000137288	blue
ENSG00000038210	lightgreen
ENSG00000162526	yellow
ENSG00000157823	salmon
ENSG00000262884	red
ENSG00000259556	brown
ENSG00000115919	red
ENSG00000167685	yellow
ENSG00000128829	tan
ENSG00000158874	midnightblue
ENSG00000160062	greenyellow
ENSG00000273368	blue
ENSG00000148426	greenyellow
ENSG00000279249	turquoise
ENSG00000158710	brown
ENSG00000166839	red
ENSG00000269887	blue
ENSG00000158796	red
ENSG00000249138	darkturquoise
ENSG00000225868	pink
ENSG00000235552	blue
ENSG00000198542	pink
ENSG00000164190	darkred
ENSG00000285366	red
ENSG00000144802	midnightblue
ENSG00000254688	tan
ENSG00000278053	salmon
ENSG00000124920	pink
ENSG00000124535	blue
ENSG00000163605	red
ENSG00000121989	purple
ENSG00000105122	grey60
ENSG00000152942	salmon
ENSG00000286583	black
ENSG00000267764	tan
ENSG00000097096	black
ENSG00000263551	salmon
ENSG00000175832	yellow
ENSG00000182180	lightyellow
ENSG00000236782	yellow
ENSG00000119396	lightcyan
ENSG00000227627	black
ENSG00000256250	turquoise
ENSG00000163041	purple
ENSG00000103018	blue
ENSG00000278829	red
ENSG00000136929	grey60
ENSG00000182912	turquoise
ENSG00000123416	lightyellow
ENSG00000237319	red
ENSG00000275764	purple
ENSG00000120253	salmon
ENSG00000135931	brown
ENSG00000227953	blue
ENSG00000070476	magenta
ENSG00000205090	yellow
ENSG00000196535	pink
ENSG00000005156	blue
ENSG00000168517	red
ENSG00000200884	red
ENSG00000273218	black
ENSG00000230539	pink
ENSG00000176055	purple
ENSG00000129680	red
ENSG00000188687	tan
ENSG00000171561	brown
ENSG00000218757	red
ENSG00000163006	green
ENSG00000276255	yellow
ENSG00000139610	brown
ENSG00000223705	yellow
ENSG00000063241	cyan
ENSG00000111581	salmon
ENSG00000146859	red
ENSG00000255221	blue
ENSG00000159352	blue
ENSG00000231887	green
ENSG00000184454	red
ENSG00000198618	tan
ENSG00000131374	purple
ENSG00000259772	pink
ENSG00000238260	yellow
ENSG00000122188	royalblue
ENSG00000136802	midnightblue
ENSG00000168884	yellow
ENSG00000285130	red
ENSG00000064995	salmon
ENSG00000160439	darkgrey
ENSG00000182749	red
ENSG00000171813	yellow
ENSG00000125245	black
ENSG00000142279	tan
ENSG00000100567	lightcyan
ENSG00000065621	brown
ENSG00000164587	skyblue
ENSG00000130733	red
ENSG00000141337	green
ENSG00000132561	darkgreen
ENSG00000279283	yellow
ENSG00000198975	red
ENSG00000250786	greenyellow
ENSG00000101955	darkgreen
ENSG00000120262	cyan
ENSG00000029993	brown
ENSG00000286892	brown
ENSG00000145569	grey60
ENSG00000168961	royalblue
ENSG00000249915	yellow
ENSG00000229816	black
ENSG00000185278	salmon
ENSG00000162385	blue
ENSG00000163694	red
ENSG00000105254	purple
ENSG00000273015	salmon
ENSG00000179562	yellow
ENSG00000285416	yellow
ENSG00000228707	red
ENSG00000249948	blue
ENSG00000239246	green
ENSG00000008952	red
ENSG00000070444	magenta
ENSG00000120709	yellow
ENSG00000102871	yellow
ENSG00000095397	midnightblue
ENSG00000039123	green
ENSG00000169567	purple
ENSG00000245067	pink
ENSG00000240254	brown
ENSG00000126947	pink
ENSG00000267551	pink
ENSG00000137767	grey60
ENSG00000078487	pink
ENSG00000133884	magenta
ENSG00000145675	greenyellow
ENSG00000007341	salmon
ENSG00000278023	blue
ENSG00000171532	yellow
ENSG00000279859	red
ENSG00000132589	tan
ENSG00000101940	yellow
ENSG00000005187	green
ENSG00000144048	salmon
ENSG00000178462	red
ENSG00000269113	pink
ENSG00000149792	red
ENSG00000232729	brown
ENSG00000186283	tan
ENSG00000226801	black
ENSG00000148291	magenta
ENSG00000196196	brown
ENSG00000120129	midnightblue
ENSG00000155393	black
ENSG00000198624	red
ENSG00000056050	purple
ENSG00000139211	pink
ENSG00000260594	red
ENSG00000196998	yellow
ENSG00000160818	darkred
ENSG00000218891	cyan
ENSG00000253276	greenyellow
ENSG00000287829	green
ENSG00000249848	turquoise
ENSG00000254094	yellow
ENSG00000257097	red
ENSG00000102100	red
ENSG00000108107	skyblue
ENSG00000235590	blue
ENSG00000164244	lightcyan
ENSG00000228816	tan
ENSG00000284862	salmon
ENSG00000255571	brown
ENSG00000164694	pink
ENSG00000244675	black
ENSG00000120029	salmon
ENSG00000185880	royalblue
ENSG00000108576	black
ENSG00000106070	tan
ENSG00000256436	green
ENSG00000231364	black
ENSG00000153147	blue
ENSG00000162383	pink
ENSG00000213638	yellow
ENSG00000230001	brown
ENSG00000111877	blue
ENSG00000245910	pink
ENSG00000255274	turquoise
ENSG00000182783	brown
ENSG00000125520	pink
ENSG00000165617	pink
ENSG00000279549	yellow
ENSG00000100842	red
ENSG00000155957	salmon
ENSG00000151718	purple
ENSG00000226696	magenta
ENSG00000140675	yellow
ENSG00000164463	red
ENSG00000286004	yellow
ENSG00000172113	black
ENSG00000275092	brown
ENSG00000100150	blue
ENSG00000160808	pink
ENSG00000236212	brown
ENSG00000249485	blue
ENSG00000204446	red
ENSG00000083535	salmon
ENSG00000134258	brown
ENSG00000230751	pink
ENSG00000234432	yellow
ENSG00000243797	darkturquoise
ENSG00000266450	green
ENSG00000250917	yellow
ENSG00000147439	yellow
ENSG00000177025	yellow
ENSG00000164649	brown
ENSG00000011009	blue
ENSG00000197070	yellow
ENSG00000244757	red
ENSG00000199357	brown
ENSG00000183255	red
ENSG00000264538	salmon
ENSG00000162613	salmon
ENSG00000108523	red
ENSG00000221869	greenyellow
ENSG00000105514	pink
ENSG00000125637	yellow
ENSG00000165494	magenta
ENSG00000182158	red
ENSG00000245156	yellow
ENSG00000139832	greenyellow
ENSG00000287581	brown
ENSG00000257354	salmon
ENSG00000130024	purple
ENSG00000090975	yellow
ENSG00000254635	green
ENSG00000126243	tan
ENSG00000078124	red
ENSG00000174640	brown
ENSG00000118816	greenyellow
ENSG00000138755	royalblue
ENSG00000166411	red
ENSG00000275547	blue
ENSG00000132563	yellow
ENSG00000104413	black
ENSG00000088543	yellow
ENSG00000188092	black
ENSG00000279198	pink
ENSG00000249673	yellow
ENSG00000276231	grey60
ENSG00000112210	darkgreen
ENSG00000234284	yellow
ENSG00000188848	turquoise
ENSG00000143315	purple
ENSG00000156299	brown
ENSG00000247572	tan
ENSG00000197982	lightyellow
ENSG00000260565	yellow
ENSG00000054690	yellow
ENSG00000005020	grey60
ENSG00000109133	lightcyan
ENSG00000176393	blue
ENSG00000096996	royalblue
ENSG00000165055	blue
ENSG00000100804	lightyellow
ENSG00000234810	red
ENSG00000196743	red
ENSG00000108639	red
ENSG00000026652	tan
ENSG00000197081	greenyellow
ENSG00000174516	tan
ENSG00000167720	blue
ENSG00000182185	blue
ENSG00000136169	cyan
ENSG00000227678	black
ENSG00000253686	blue
ENSG00000225947	black
ENSG00000123268	red
ENSG00000257279	salmon
ENSG00000198791	lightcyan
ENSG00000091986	greenyellow
ENSG00000152104	purple
ENSG00000135341	salmon
ENSG00000179299	black
ENSG00000128534	purple
ENSG00000225285	yellow
ENSG00000237628	green
ENSG00000115073	tan
ENSG00000203280	pink
ENSG00000251364	greenyellow
ENSG00000260628	black
ENSG00000196553	blue
ENSG00000271335	green
ENSG00000229487	green
ENSG00000170584	black
ENSG00000104490	tan
ENSG00000234763	blue
ENSG00000181789	red
ENSG00000116030	lightgreen
ENSG00000198523	purple
ENSG00000221838	yellow
ENSG00000157306	yellow
ENSG00000163635	red
ENSG00000269930	green
ENSG00000132286	green
ENSG00000123240	pink
ENSG00000197451	blue
ENSG00000264071	green
ENSG00000173085	black
ENSG00000241230	black
ENSG00000022556	brown
ENSG00000073803	blue
ENSG00000265142	salmon
ENSG00000260917	yellow
ENSG00000197632	red
ENSG00000136536	salmon
ENSG00000185085	red
ENSG00000141627	black
ENSG00000128346	yellow
ENSG00000265908	salmon
ENSG00000132693	blue
ENSG00000184678	red
ENSG00000196172	blue
ENSG00000255050	magenta
ENSG00000180479	green
ENSG00000267611	brown
ENSG00000116521	red
ENSG00000198695	darkred
ENSG00000144810	midnightblue
ENSG00000145908	greenyellow
ENSG00000146109	blue
ENSG00000273151	black
ENSG00000118308	grey60
ENSG00000112365	red
ENSG00000163558	white
ENSG00000161036	yellow
ENSG00000284624	greenyellow
ENSG00000258815	blue
ENSG00000184270	blue
ENSG00000136153	blue
ENSG00000160799	yellow
ENSG00000065357	magenta
ENSG00000055163	green
ENSG00000182934	red
ENSG00000171262	lightcyan
ENSG00000272040	green
ENSG00000271553	salmon
ENSG00000255857	brown
ENSG00000285796	yellow
ENSG00000101337	red
ENSG00000101216	yellow
ENSG00000147144	yellow
ENSG00000237017	magenta
ENSG00000272455	yellow
ENSG00000188786	red
ENSG00000197309	green
ENSG00000279640	yellow
ENSG00000152332	lightcyan
ENSG00000141646	red
ENSG00000260908	pink
ENSG00000077279	red
ENSG00000237972	yellow
ENSG00000110696	lightcyan
ENSG00000252473	lightgreen
ENSG00000184110	darkred
ENSG00000181264	red
ENSG00000132405	cyan
ENSG00000118849	yellow
ENSG00000165792	yellow
ENSG00000104231	lightgreen
ENSG00000237631	yellow
ENSG00000005889	black
ENSG00000251259	black
ENSG00000119335	red
ENSG00000205037	yellow
ENSG00000198825	red
ENSG00000259591	pink
ENSG00000081377	purple
ENSG00000119048	red
ENSG00000141452	red
ENSG00000285782	black
ENSG00000269976	brown
ENSG00000063177	skyblue
ENSG00000120875	red
ENSG00000274020	red
ENSG00000167378	red
ENSG00000180815	brown
ENSG00000160703	purple
ENSG00000183283	red
ENSG00000160584	red
ENSG00000231563	yellow
ENSG00000144647	cyan
ENSG00000213096	purple
ENSG00000162069	yellow
ENSG00000248816	black
ENSG00000077463	yellow
ENSG00000170006	brown
ENSG00000109736	tan
ENSG00000173214	darkgrey
ENSG00000149311	purple
ENSG00000257398	cyan
ENSG00000115947	salmon
ENSG00000214049	brown
ENSG00000134602	red
ENSG00000233806	pink
ENSG00000286751	blue
ENSG00000147437	tan
ENSG00000168234	greenyellow
ENSG00000196152	magenta
ENSG00000198492	red
ENSG00000085998	red
ENSG00000176601	red
ENSG00000123200	darkred
ENSG00000170482	yellow
ENSG00000111144	pink
ENSG00000070269	green
ENSG00000137692	purple
ENSG00000117280	cyan
ENSG00000154518	lightyellow
ENSG00000207175	blue
ENSG00000175356	grey60
ENSG00000277118	yellow
ENSG00000285596	yellow
ENSG00000158201	blue
ENSG00000213918	magenta
ENSG00000154429	darkgrey
ENSG00000123080	blue
ENSG00000283516	yellow
ENSG00000166183	yellow
ENSG00000164323	pink
ENSG00000232940	green
ENSG00000185339	pink
ENSG00000267694	pink
ENSG00000222845	blue
ENSG00000175061	skyblue
ENSG00000143742	lightgreen
ENSG00000170677	red
ENSG00000167632	yellow
ENSG00000136942	skyblue
ENSG00000186184	yellow
ENSG00000136040	darkturquoise
ENSG00000280211	magenta
ENSG00000167702	yellow
ENSG00000172986	darkgreen
ENSG00000251442	cyan
ENSG00000049283	black
ENSG00000271780	yellow
ENSG00000164187	black
ENSG00000185658	salmon
ENSG00000207347	salmon
ENSG00000160087	yellow
ENSG00000164919	lightyellow
ENSG00000176974	tan
ENSG00000279339	yellow
ENSG00000070081	red
ENSG00000008300	tan
ENSG00000120708	greenyellow
ENSG00000214783	yellow
ENSG00000282851	tan
ENSG00000227197	turquoise
ENSG00000177875	darkgreen
ENSG00000183479	yellow
ENSG00000010072	blue
ENSG00000205531	black
ENSG00000166762	blue
ENSG00000152422	green
ENSG00000124215	blue
ENSG00000072415	red
ENSG00000144278	midnightblue
ENSG00000235529	yellow
ENSG00000099785	tan
ENSG00000261051	greenyellow
ENSG00000204020	darkturquoise
ENSG00000153993	cyan
ENSG00000196505	salmon
ENSG00000103353	black
ENSG00000284657	yellow
ENSG00000221227	black
ENSG00000244743	brown
ENSG00000198785	brown
ENSG00000259402	salmon
ENSG00000156017	green
ENSG00000248587	pink
ENSG00000166002	greenyellow
ENSG00000141380	salmon
ENSG00000211450	purple
ENSG00000162706	darkgreen
ENSG00000085063	red
ENSG00000203258	purple
ENSG00000204839	yellow
ENSG00000050393	red
ENSG00000278959	red
ENSG00000271806	yellow
ENSG00000198728	magenta
ENSG00000178860	darkgreen
ENSG00000028277	cyan
ENSG00000139970	cyan
ENSG00000247498	salmon
ENSG00000224914	yellow
ENSG00000273123	red
ENSG00000228509	purple
ENSG00000258730	red
ENSG00000205129	brown
ENSG00000249170	blue
ENSG00000250015	salmon
ENSG00000134970	lightcyan
ENSG00000025156	green
ENSG00000141696	tan
ENSG00000112394	darkgreen
ENSG00000071082	skyblue
ENSG00000287771	brown
ENSG00000120280	grey60
ENSG00000101440	yellow
ENSG00000169972	yellow
ENSG00000174915	yellow
ENSG00000242852	green
ENSG00000167775	red
ENSG00000196290	red
ENSG00000253712	blue
ENSG00000173221	red
ENSG00000148719	magenta
ENSG00000254622	red
ENSG00000225008	pink
ENSG00000030066	red
ENSG00000125347	brown
ENSG00000110881	tan
ENSG00000254535	darkgreen
ENSG00000105509	brown
ENSG00000099810	black
ENSG00000233008	black
ENSG00000117983	yellow
ENSG00000167778	brown
ENSG00000133027	midnightblue
ENSG00000158856	grey60
ENSG00000260166	yellow
ENSG00000164117	red
ENSG00000235138	yellow
ENSG00000279598	green
ENSG00000183625	brown
ENSG00000233246	yellow
ENSG00000286694	midnightblue
ENSG00000110321	red
ENSG00000105402	magenta
ENSG00000123427	tan
ENSG00000231105	pink
ENSG00000033170	red
ENSG00000168827	salmon
ENSG00000170471	salmon
ENSG00000217004	salmon
ENSG00000166275	lightcyan
ENSG00000122711	turquoise
ENSG00000183918	midnightblue
ENSG00000109606	salmon
ENSG00000151575	blue
ENSG00000259918	green
ENSG00000267322	red
ENSG00000256591	salmon
ENSG00000259865	blue
ENSG00000261840	yellow
ENSG00000100372	green
ENSG00000249779	brown
ENSG00000148229	blue
ENSG00000110888	purple
ENSG00000163606	cyan
ENSG00000232934	blue
ENSG00000110628	blue
ENSG00000248208	cyan
ENSG00000233079	red
ENSG00000249881	green
ENSG00000072195	darkgreen
ENSG00000085491	tan
ENSG00000084623	lightyellow
ENSG00000266844	yellow
ENSG00000188771	green
ENSG00000263370	greenyellow
ENSG00000164434	brown
ENSG00000167553	brown
ENSG00000181690	lightcyan
ENSG00000177600	skyblue
ENSG00000280213	yellow
ENSG00000267254	black
ENSG00000165511	red
ENSG00000198732	black
ENSG00000227479	blue
ENSG00000239828	black
ENSG00000105880	brown
ENSG00000171357	red
ENSG00000258230	green
ENSG00000202205	blue
ENSG00000126524	red
ENSG00000238287	purple
ENSG00000136842	pink
ENSG00000235613	darkred
ENSG00000006747	red
ENSG00000198720	yellow
ENSG00000005448	tan
ENSG00000168679	red
ENSG00000108924	red
ENSG00000279159	salmon
ENSG00000172840	salmon
ENSG00000181481	blue
ENSG00000215193	green
ENSG00000165629	lightyellow
ENSG00000151092	black
ENSG00000179271	darkred
ENSG00000149016	yellow
ENSG00000243317	green
ENSG00000287642	red
ENSG00000112414	red
ENSG00000257591	blue
ENSG00000020426	salmon
ENSG00000253739	yellow
ENSG00000186866	tan
ENSG00000249207	red
ENSG00000186815	magenta
ENSG00000104047	darkgreen
ENSG00000069943	green
ENSG00000206195	brown
ENSG00000163632	red
ENSG00000125618	pink
ENSG00000237172	darkgreen
ENSG00000258789	yellow
ENSG00000244482	darkturquoise
ENSG00000201458	black
ENSG00000231564	blue
ENSG00000137573	pink
ENSG00000172466	red
ENSG00000127585	brown
ENSG00000238575	blue
ENSG00000188112	blue
ENSG00000145241	lightgreen
ENSG00000168876	salmon
ENSG00000157064	red
ENSG00000128609	lightgreen
ENSG00000112367	green
ENSG00000074047	darkgreen
ENSG00000225192	yellow
ENSG00000199459	pink
ENSG00000201198	red
ENSG00000169245	royalblue
ENSG00000203943	black
ENSG00000248954	yellow
ENSG00000162775	black
ENSG00000250541	salmon
ENSG00000065833	greenyellow
ENSG00000187607	green
ENSG00000229955	blue
ENSG00000184216	tan
ENSG00000087258	midnightblue
ENSG00000143793	yellow
ENSG00000274677	green
ENSG00000166033	brown
ENSG00000172244	black
ENSG00000161203	red
ENSG00000115760	yellow
ENSG00000198142	red
ENSG00000223546	green
ENSG00000267074	midnightblue
ENSG00000171861	blue
ENSG00000254290	red
ENSG00000124356	green
ENSG00000132305	blue
ENSG00000228988	green
ENSG00000213347	yellow
ENSG00000180448	orange
ENSG00000066827	blue
ENSG00000232031	red
ENSG00000279452	yellow
ENSG00000170421	brown
ENSG00000002079	yellow
ENSG00000169248	royalblue
ENSG00000102471	brown
ENSG00000177463	magenta
ENSG00000184154	black
ENSG00000226627	magenta
ENSG00000279039	black
ENSG00000204580	red
ENSG00000183873	tan
ENSG00000130592	darkgreen
ENSG00000235032	black
ENSG00000242888	brown
ENSG00000280184	yellow
ENSG00000229657	cyan
ENSG00000143851	royalblue
ENSG00000146576	yellow
ENSG00000137709	red
ENSG00000144161	salmon
ENSG00000158270	blue
ENSG00000254991	blue
ENSG00000198799	blue
ENSG00000039068	black
ENSG00000197747	white
ENSG00000215866	yellow
ENSG00000171148	pink
ENSG00000090971	yellow
ENSG00000117395	darkred
ENSG00000116791	purple
ENSG00000250302	blue
ENSG00000128652	midnightblue
ENSG00000187676	darkgreen
ENSG00000124789	red
ENSG00000286782	red
ENSG00000117595	black
ENSG00000116288	lightyellow
ENSG00000196126	royalblue
ENSG00000206172	grey60
ENSG00000107537	blue
ENSG00000152580	midnightblue
ENSG00000090581	brown
ENSG00000218521	green
ENSG00000130734	blue
ENSG00000160124	green
ENSG00000221325	blue
ENSG00000285909	greenyellow
ENSG00000114745	yellow
ENSG00000228368	salmon
ENSG00000253667	blue
ENSG00000198763	darkred
ENSG00000183476	red
ENSG00000178053	greenyellow
ENSG00000269378	greenyellow
ENSG00000286046	black
ENSG00000054179	greenyellow
ENSG00000196865	lightcyan
ENSG00000224072	green
ENSG00000170906	blue
ENSG00000280594	black
ENSG00000120063	cyan
ENSG00000204482	grey60
ENSG00000029153	red
ENSG00000142046	greenyellow
ENSG00000165672	lightyellow
ENSG00000238168	yellow
ENSG00000154898	pink
ENSG00000135363	red
ENSG00000267265	darkgrey
ENSG00000228492	black
ENSG00000164049	yellow
ENSG00000132005	yellow
ENSG00000265727	black
ENSG00000136999	midnightblue
ENSG00000160959	yellow
ENSG00000197345	black
ENSG00000248508	brown
ENSG00000259330	purple
ENSG00000269097	yellow
ENSG00000128923	red
ENSG00000116117	darkgreen
ENSG00000257803	blue
ENSG00000134215	red
ENSG00000238105	yellow
ENSG00000122068	blue
ENSG00000234072	yellow
ENSG00000022976	yellow
ENSG00000137101	royalblue
ENSG00000137500	green
ENSG00000101665	blue
ENSG00000223815	black
ENSG00000266127	blue
ENSG00000254864	cyan
ENSG00000115286	yellow
ENSG00000141552	lightyellow
ENSG00000152049	pink
ENSG00000275178	greenyellow
ENSG00000254470	red
ENSG00000117419	blue
ENSG00000196504	salmon
ENSG00000128928	blue
ENSG00000058729	green
ENSG00000176049	midnightblue
ENSG00000182636	pink
ENSG00000231764	brown
ENSG00000201367	green
ENSG00000162980	red
ENSG00000110324	darkturquoise
ENSG00000130176	pink
ENSG00000105771	magenta
ENSG00000105372	skyblue
ENSG00000251495	green
ENSG00000154639	midnightblue
ENSG00000228728	red
ENSG00000139433	red
ENSG00000164162	green
ENSG00000266896	green
ENSG00000107185	magenta
ENSG00000259682	green
ENSG00000228407	green
ENSG00000144045	yellow
ENSG00000267934	blue
ENSG00000205981	lightgreen
ENSG00000204248	magenta
ENSG00000138768	lightcyan
ENSG00000273148	yellow
ENSG00000279806	brown
ENSG00000249798	yellow
ENSG00000280007	yellow
ENSG00000101000	brown
ENSG00000221604	brown
ENSG00000096070	magenta
ENSG00000283458	blue
ENSG00000132912	green
ENSG00000002549	tan
ENSG00000143153	cyan
ENSG00000172005	red
ENSG00000150764	greenyellow
ENSG00000198019	grey60
ENSG00000180694	black
ENSG00000184992	blue
ENSG00000272320	green
ENSG00000175662	tan
ENSG00000147488	red
ENSG00000176101	lightyellow
ENSG00000126218	grey60
ENSG00000243415	greenyellow
ENSG00000149609	yellow
ENSG00000145020	yellow
ENSG00000169635	brown
ENSG00000288045	brown
ENSG00000161010	yellow
ENSG00000229109	green
ENSG00000144152	red
ENSG00000285103	green
ENSG00000271926	black
ENSG00000274612	blue
ENSG00000204049	blue
ENSG00000125257	cyan
ENSG00000136231	red
ENSG00000163235	cyan
ENSG00000215375	tan
ENSG00000132204	lightgreen
ENSG00000157653	yellow
ENSG00000262529	blue
ENSG00000119689	blue
ENSG00000126903	red
ENSG00000258837	blue
ENSG00000253846	pink
ENSG00000121577	yellow
ENSG00000188735	green
ENSG00000184271	tan
ENSG00000143258	yellow
ENSG00000150787	lightgreen
ENSG00000256713	yellow
ENSG00000168056	yellow
ENSG00000287279	black
ENSG00000109113	purple
ENSG00000269915	magenta
ENSG00000234311	yellow
ENSG00000169991	black
ENSG00000227268	red
ENSG00000260279	magenta
ENSG00000259408	brown
ENSG00000128266	brown
ENSG00000150048	green
ENSG00000204209	magenta
ENSG00000186871	yellow
ENSG00000135747	blue
ENSG00000198746	yellow
ENSG00000011028	grey60
ENSG00000004939	grey60
ENSG00000260664	blue
ENSG00000072778	yellow
ENSG00000187185	yellow
ENSG00000211772	royalblue
ENSG00000248275	yellow
ENSG00000198356	red
ENSG00000131143	lightyellow
ENSG00000165501	blue
ENSG00000143507	pink
ENSG00000164051	blue
ENSG00000167986	red
ENSG00000030582	red
ENSG00000272807	green
ENSG00000287857	salmon
ENSG00000263465	blue
ENSG00000171604	red
ENSG00000279337	green
ENSG00000174282	pink
ENSG00000266274	cyan
ENSG00000180425	green
ENSG00000198858	greenyellow
ENSG00000225298	pink
ENSG00000237813	greenyellow
ENSG00000120885	greenyellow
ENSG00000204673	red
ENSG00000138814	tan
ENSG00000218510	blue
ENSG00000267461	pink
ENSG00000254143	brown
ENSG00000164073	lightcyan
ENSG00000170681	blue
ENSG00000137274	tan
ENSG00000175764	pink
ENSG00000238092	blue
ENSG00000188451	black
ENSG00000196576	brown
ENSG00000165983	brown
ENSG00000279302	black
ENSG00000283787	cyan
ENSG00000260390	blue
ENSG00000136754	purple
ENSG00000212124	green
ENSG00000286372	red
ENSG00000216058	black
ENSG00000124212	midnightblue
ENSG00000259663	green
ENSG00000271420	brown
ENSG00000197020	blue
ENSG00000163597	tan
ENSG00000269653	pink
ENSG00000223974	blue
ENSG00000115091	purple
ENSG00000273162	blue
ENSG00000215417	green
ENSG00000241278	greenyellow
ENSG00000196586	green
ENSG00000275216	brown
ENSG00000054267	salmon
ENSG00000132763	green
ENSG00000259038	brown
ENSG00000226755	red
ENSG00000175106	black
ENSG00000115525	grey60
ENSG00000042753	lightyellow
ENSG00000262171	blue
ENSG00000123739	lightcyan
ENSG00000148824	magenta
ENSG00000163564	grey60
ENSG00000157445	black
ENSG00000167193	blue
ENSG00000115290	magenta
ENSG00000164024	white
ENSG00000065518	red
ENSG00000279187	yellow
ENSG00000254054	cyan
ENSG00000021826	blue
ENSG00000287460	green
ENSG00000145246	red
ENSG00000107404	yellow
ENSG00000223642	lightcyan
ENSG00000237989	pink
ENSG00000133069	pink
ENSG00000180921	brown
ENSG00000164091	red
ENSG00000185499	brown
ENSG00000224635	yellow
ENSG00000213551	blue
ENSG00000273274	black
ENSG00000156411	lightyellow
ENSG00000188522	brown
ENSG00000160961	yellow
ENSG00000164855	yellow
ENSG00000186010	magenta
ENSG00000175471	cyan
ENSG00000273183	green
ENSG00000138670	purple
ENSG00000169251	blue
ENSG00000143061	red
ENSG00000136238	greenyellow
ENSG00000270504	red
ENSG00000117602	red
ENSG00000110448	brown
ENSG00000055732	blue
ENSG00000113657	darkgreen
ENSG00000111684	red
ENSG00000213190	magenta
ENSG00000105967	grey60
ENSG00000260585	black
ENSG00000154928	darkturquoise
ENSG00000225663	yellow
ENSG00000139351	blue
ENSG00000207490	green
ENSG00000196110	tan
ENSG00000169660	yellow
ENSG00000170291	yellow
ENSG00000107562	pink
ENSG00000196616	pink
ENSG00000111796	brown
ENSG00000286431	black
ENSG00000235852	pink
ENSG00000226432	black
ENSG00000272145	yellow
ENSG00000137413	blue
ENSG00000047457	midnightblue
ENSG00000127928	red
ENSG00000168026	yellow
ENSG00000174669	green
ENSG00000106952	grey60
ENSG00000102032	grey60
ENSG00000238273	greenyellow
ENSG00000125843	blue
ENSG00000277363	yellow
ENSG00000284633	yellow
ENSG00000158480	yellow
ENSG00000248295	brown
ENSG00000279660	cyan
ENSG00000172465	greenyellow
ENSG00000274879	red
ENSG00000225101	brown
ENSG00000197016	pink
ENSG00000124508	greenyellow
ENSG00000105198	red
ENSG00000258028	black
ENSG00000175279	blue
ENSG00000099995	darkred
ENSG00000156928	salmon
ENSG00000100764	darkred
ENSG00000214562	yellow
ENSG00000134186	darkred
ENSG00000119705	lightyellow
ENSG00000253245	red
ENSG00000188171	salmon
ENSG00000178789	darkturquoise
ENSG00000196810	yellow
ENSG00000121903	yellow
ENSG00000177947	yellow
ENSG00000171631	red
ENSG00000146802	lightcyan
ENSG00000125834	brown
ENSG00000105193	skyblue
ENSG00000189079	blue
ENSG00000251192	tan
ENSG00000268051	green
ENSG00000100982	magenta
ENSG00000258334	brown
ENSG00000287085	brown
ENSG00000235299	yellow
ENSG00000278963	salmon
ENSG00000248367	yellow
ENSG00000007541	yellow
ENSG00000254995	yellow
ENSG00000202412	salmon
ENSG00000165204	green
ENSG00000188833	brown
ENSG00000262152	magenta
ENSG00000042088	blue
ENSG00000133641	purple
ENSG00000133193	black
ENSG00000254685	purple
ENSG00000227051	greenyellow
ENSG00000135127	yellow
ENSG00000164751	green
ENSG00000271532	blue
ENSG00000172500	purple
ENSG00000235245	yellow
ENSG00000124839	black
ENSG00000120860	greenyellow
ENSG00000106012	brown
ENSG00000229676	green
ENSG00000254460	red
ENSG00000184381	yellow
ENSG00000270490	yellow
ENSG00000225082	yellow
ENSG00000285938	brown
ENSG00000161057	lightgreen
ENSG00000256824	yellow
ENSG00000100181	red
ENSG00000100505	brown
ENSG00000171119	pink
ENSG00000231744	yellow
ENSG00000234052	cyan
ENSG00000162642	black
ENSG00000061794	lightgreen
ENSG00000263657	brown
ENSG00000078699	yellow
ENSG00000171402	black
ENSG00000170166	midnightblue
ENSG00000267662	cyan
ENSG00000075073	yellow
ENSG00000101004	blue
ENSG00000118007	black
ENSG00000226797	brown
ENSG00000114062	lightcyan
ENSG00000242797	blue
ENSG00000138175	pink
ENSG00000189362	purple
ENSG00000279459	magenta
ENSG00000144674	darkred
ENSG00000287087	salmon
ENSG00000175582	green
ENSG00000141522	pink
ENSG00000213020	yellow
ENSG00000174332	pink
ENSG00000109686	tan
ENSG00000226935	darkgreen
ENSG00000136206	yellow
ENSG00000223462	yellow
ENSG00000163221	darkturquoise
ENSG00000167861	magenta
ENSG00000021300	yellow
ENSG00000228649	yellow
ENSG00000166780	greenyellow
ENSG00000163017	pink
ENSG00000269929	salmon
ENSG00000005961	tan
ENSG00000078295	blue
ENSG00000070413	brown
ENSG00000198336	brown
ENSG00000117533	green
ENSG00000186432	red
ENSG00000184708	salmon
ENSG00000183291	lightcyan
ENSG00000229901	magenta
ENSG00000225144	pink
ENSG00000181472	brown
ENSG00000103044	greenyellow
ENSG00000126003	magenta
ENSG00000230581	yellow
ENSG00000286846	blue
ENSG00000103269	yellow
ENSG00000163541	lightgreen
ENSG00000172456	pink
ENSG00000113163	cyan
ENSG00000267289	yellow
ENSG00000152256	greenyellow
ENSG00000260078	brown
ENSG00000199881	salmon
ENSG00000223891	yellow
ENSG00000188107	salmon
ENSG00000232518	brown
ENSG00000144130	blue
ENSG00000200075	purple
ENSG00000143977	lightyellow
ENSG00000267184	red
ENSG00000169139	lightcyan
ENSG00000127914	green
ENSG00000100146	yellow
ENSG00000125651	darkred
ENSG00000087842	blue
ENSG00000151876	salmon
ENSG00000087470	lightgreen
ENSG00000200665	green
ENSG00000275549	yellow
ENSG00000101680	blue
ENSG00000234964	yellow
ENSG00000260971	red
ENSG00000161202	red
ENSG00000196712	salmon
ENSG00000198818	green
ENSG00000241243	lightcyan
ENSG00000196470	red
ENSG00000026559	blue
ENSG00000133460	red
ENSG00000258667	pink
ENSG00000251365	brown
ENSG00000263326	red
ENSG00000168300	green
ENSG00000180353	tan
ENSG00000119318	red
ENSG00000158747	grey60
ENSG00000090060	black
ENSG00000287262	yellow
ENSG00000078328	midnightblue
ENSG00000259583	blue
ENSG00000244218	green
ENSG00000258499	yellow
ENSG00000126262	darkturquoise
ENSG00000177156	blue
ENSG00000038219	darkred
ENSG00000268070	blue
ENSG00000203760	blue
ENSG00000125845	pink
ENSG00000065491	blue
ENSG00000287095	darkturquoise
ENSG00000253710	salmon
ENSG00000127423	red
ENSG00000235726	green
ENSG00000162782	black
ENSG00000285744	brown
ENSG00000125740	midnightblue
ENSG00000198482	yellow
ENSG00000162851	salmon
ENSG00000165949	royalblue
ENSG00000275756	yellow
ENSG00000232098	yellow
ENSG00000240873	green
ENSG00000232821	yellow
ENSG00000076043	black
ENSG00000123171	black
ENSG00000125733	yellow
ENSG00000260378	red
ENSG00000252343	black
ENSG00000197238	blue
ENSG00000131591	tan
ENSG00000115361	blue
ENSG00000100784	red
ENSG00000233123	black
ENSG00000101363	brown
ENSG00000147669	lightgreen
ENSG00000168421	midnightblue
ENSG00000163964	green
ENSG00000141068	tan
ENSG00000277715	yellow
ENSG00000265194	blue
ENSG00000236901	black
ENSG00000245552	red
ENSG00000118690	purple
ENSG00000183822	blue
ENSG00000111341	grey60
ENSG00000274004	green
ENSG00000263711	lightgreen
ENSG00000154380	darkgreen
ENSG00000215302	purple
ENSG00000123146	brown
ENSG00000103742	red
ENSG00000145362	darkgreen
ENSG00000198768	yellow
ENSG00000197122	greenyellow
ENSG00000231691	magenta
ENSG00000142507	lightyellow
ENSG00000001461	brown
ENSG00000237638	yellow
ENSG00000092203	red
ENSG00000181788	black
ENSG00000157764	blue
ENSG00000136270	blue
ENSG00000130958	green
ENSG00000249609	pink
ENSG00000238482	black
ENSG00000204175	brown
ENSG00000224079	pink
ENSG00000252695	red
ENSG00000055917	lightcyan
ENSG00000102974	darkred
ENSG00000053900	black
ENSG00000265625	brown
ENSG00000251279	blue
ENSG00000083544	salmon
ENSG00000205542	cyan
ENSG00000065548	red
ENSG00000151164	brown
ENSG00000229754	darkturquoise
ENSG00000259710	black
ENSG00000264859	brown
ENSG00000118200	red
ENSG00000236732	blue
ENSG00000237493	yellow
ENSG00000150477	purple
ENSG00000167562	black
ENSG00000001631	green
ENSG00000167157	pink
ENSG00000132970	pink
ENSG00000115841	purple
ENSG00000006432	yellow
ENSG00000136628	purple
ENSG00000165637	red
ENSG00000258561	blue
ENSG00000254560	green
ENSG00000108395	green
ENSG00000198755	skyblue
ENSG00000175155	tan
ENSG00000258038	green
ENSG00000206869	red
ENSG00000215196	cyan
ENSG00000225652	cyan
ENSG00000127362	yellow
ENSG00000101152	yellow
ENSG00000172057	red
ENSG00000237986	pink
ENSG00000279409	black
ENSG00000280069	salmon
ENSG00000171105	red
ENSG00000224521	brown
ENSG00000143473	midnightblue
ENSG00000164096	pink
ENSG00000149091	yellow
ENSG00000145901	magenta
ENSG00000279520	yellow
ENSG00000269514	yellow
ENSG00000073050	magenta
ENSG00000178035	skyblue
ENSG00000106477	red
ENSG00000057935	salmon
ENSG00000189409	darkgreen
ENSG00000226200	green
ENSG00000179010	blue
ENSG00000167770	blue
ENSG00000115257	pink
ENSG00000136521	lightcyan
ENSG00000229358	salmon
ENSG00000233597	yellow
ENSG00000284770	green
ENSG00000248257	red
ENSG00000164106	pink
ENSG00000287625	green
ENSG00000182376	pink
ENSG00000248449	pink
ENSG00000226641	yellow
ENSG00000250644	pink
ENSG00000285399	red
ENSG00000062582	brown
ENSG00000103485	brown
ENSG00000170382	yellow
ENSG00000134824	tan
ENSG00000253352	salmon
ENSG00000255358	salmon
ENSG00000011347	yellow
ENSG00000165948	purple
ENSG00000175066	green
ENSG00000175567	cyan
ENSG00000197785	yellow
ENSG00000104415	greenyellow
ENSG00000197045	lightcyan
ENSG00000266538	black
ENSG00000188994	red
ENSG00000196735	royalblue
ENSG00000279833	yellow
ENSG00000174177	pink
ENSG00000104140	blue
ENSG00000135900	black
ENSG00000236120	cyan
ENSG00000137942	white
ENSG00000168350	yellow
ENSG00000268058	brown
ENSG00000284977	cyan
ENSG00000237300	black
ENSG00000230630	darkgreen
ENSG00000163093	purple
ENSG00000115687	pink
ENSG00000267743	blue
ENSG00000119522	yellow
ENSG00000166913	blue
ENSG00000137842	blue
ENSG00000182957	red
ENSG00000268903	pink
ENSG00000215126	blue
ENSG00000176236	brown
ENSG00000149527	pink
ENSG00000196843	darkturquoise
ENSG00000150672	blue
ENSG00000270170	green
ENSG00000090273	darkred
ENSG00000280205	grey60
ENSG00000184163	brown
ENSG00000253210	pink
ENSG00000203321	black
ENSG00000151135	brown
ENSG00000250771	cyan
ENSG00000225761	pink
ENSG00000155962	greenyellow
ENSG00000151490	cyan
ENSG00000248254	red
ENSG00000163882	yellow
ENSG00000072518	magenta
ENSG00000071889	red
ENSG00000188060	cyan
ENSG00000130695	blue
ENSG00000067066	darkorange
ENSG00000138071	purple
ENSG00000183605	black
ENSG00000288025	greenyellow
ENSG00000236526	salmon
ENSG00000109189	red
ENSG00000272645	black
ENSG00000152092	pink
ENSG00000117691	lightyellow
ENSG00000054148	yellow
ENSG00000251484	green
ENSG00000100450	midnightblue
ENSG00000278925	yellow
ENSG00000065308	red
ENSG00000261783	green
ENSG00000113597	lightcyan
ENSG00000287252	black
ENSG00000260037	yellow
ENSG00000160094	yellow
ENSG00000285231	yellow
ENSG00000142405	darkturquoise
ENSG00000157551	darkturquoise
ENSG00000177917	red
ENSG00000202417	green
ENSG00000175354	salmon
ENSG00000278472	brown
ENSG00000130244	yellow
ENSG00000267680	green
ENSG00000205669	brown
ENSG00000185721	blue
ENSG00000261499	black
ENSG00000206654	green
ENSG00000162641	red
ENSG00000123411	yellow
ENSG00000119537	red
ENSG00000100938	blue
ENSG00000271743	blue
ENSG00000177963	tan
ENSG00000251574	green
ENSG00000171992	red
ENSG00000259182	red
ENSG00000270194	blue
ENSG00000168143	brown
ENSG00000179115	blue
ENSG00000255062	green
ENSG00000133636	blue
ENSG00000125844	darkred
ENSG00000106330	greenyellow
ENSG00000270894	black
ENSG00000282965	magenta
ENSG00000081307	salmon
ENSG00000174165	green
ENSG00000103257	red
ENSG00000115758	greenyellow
ENSG00000086300	red
ENSG00000261253	yellow
ENSG00000107223	darkred
ENSG00000179387	lightgreen
ENSG00000158234	green
ENSG00000134138	darkgreen
ENSG00000266897	blue
ENSG00000235313	yellow
ENSG00000117228	royalblue
ENSG00000180596	blue
ENSG00000261716	red
ENSG00000157766	brown
ENSG00000175137	magenta
ENSG00000111605	salmon
ENSG00000171097	brown
ENSG00000237679	blue
ENSG00000143850	red
ENSG00000146282	tan
ENSG00000133962	red
ENSG00000141447	grey60
ENSG00000278399	yellow
ENSG00000173114	green
ENSG00000125967	yellow
ENSG00000037637	yellow
ENSG00000233851	black
ENSG00000212378	red
ENSG00000116254	yellow
ENSG00000170075	yellow
ENSG00000252498	salmon
ENSG00000103544	salmon
ENSG00000203739	brown
ENSG00000224972	green
ENSG00000049449	blue
ENSG00000256043	purple
ENSG00000013288	brown
ENSG00000234083	cyan
ENSG00000159086	salmon
ENSG00000105612	brown
ENSG00000266467	green
ENSG00000189060	brown
ENSG00000074370	darkturquoise
ENSG00000146021	blue
ENSG00000277791	lightyellow
ENSG00000163636	salmon
ENSG00000242866	blue
ENSG00000219665	black
ENSG00000020219	red
ENSG00000265743	cyan
ENSG00000227191	brown
ENSG00000147364	blue
ENSG00000173264	yellow
ENSG00000226688	red
ENSG00000225043	yellow
ENSG00000199153	black
ENSG00000225670	darkgreen
ENSG00000064655	black
ENSG00000203705	purple
ENSG00000071205	white
ENSG00000229018	brown
ENSG00000272758	salmon
ENSG00000227517	red
ENSG00000287403	yellow
ENSG00000266472	lightgreen
ENSG00000167771	brown
ENSG00000125741	brown
ENSG00000196189	red
ENSG00000129255	red
ENSG00000167526	skyblue
ENSG00000069399	greenyellow
ENSG00000137802	tan
ENSG00000166444	yellow
ENSG00000139626	midnightblue
ENSG00000151116	salmon
ENSG00000210196	darkred
ENSG00000171488	darkgreen
ENSG00000064313	salmon
ENSG00000141570	tan
ENSG00000223928	yellow
ENSG00000100478	salmon
ENSG00000276791	yellow
ENSG00000165669	lightgreen
ENSG00000198590	yellow
ENSG00000067177	tan
ENSG00000117505	lightgreen
ENSG00000275014	blue
ENSG00000164989	salmon
ENSG00000244490	blue
ENSG00000011260	red
ENSG00000088035	lightgreen
ENSG00000178057	yellow
ENSG00000197548	blue
ENSG00000142186	magenta
ENSG00000083097	green
ENSG00000228140	brown
ENSG00000272275	red
ENSG00000132109	brown
ENSG00000163626	lightgreen
ENSG00000141449	greenyellow
ENSG00000135636	blue
ENSG00000143318	brown
ENSG00000153130	lightcyan
ENSG00000127922	red
ENSG00000245750	brown
ENSG00000134152	blue
ENSG00000086232	black
ENSG00000224963	brown
ENSG00000214960	red
ENSG00000232040	black
ENSG00000244391	blue
ENSG00000154493	red
ENSG00000178971	yellow
ENSG00000132510	magenta
ENSG00000148296	darkred
ENSG00000235908	green
ENSG00000178460	yellow
ENSG00000157999	blue
ENSG00000129038	greenyellow
ENSG00000100284	yellow
ENSG00000228791	brown
ENSG00000277634	salmon
ENSG00000141497	pink
ENSG00000076944	yellow
ENSG00000248409	black
ENSG00000226091	yellow
ENSG00000168209	greenyellow
ENSG00000222869	green
ENSG00000122733	yellow
ENSG00000271614	greenyellow
ENSG00000200013	yellow
ENSG00000274554	salmon
ENSG00000185627	blue
ENSG00000008324	blue
ENSG00000196961	blue
ENSG00000219507	pink
ENSG00000225224	blue
ENSG00000199944	lightcyan
ENSG00000179262	darkred
ENSG00000119725	salmon
ENSG00000186567	brown
ENSG00000284701	yellow
ENSG00000188368	blue
ENSG00000125089	pink
ENSG00000204366	yellow
ENSG00000196353	brown
ENSG00000211689	midnightblue
ENSG00000232775	brown
ENSG00000271789	darkgrey
ENSG00000258332	green
ENSG00000003249	yellow
ENSG00000204909	green
ENSG00000256862	yellow
ENSG00000167114	blue
ENSG00000132003	brown
ENSG00000178075	black
ENSG00000054967	darkturquoise
ENSG00000167196	salmon
ENSG00000223896	yellow
ENSG00000219410	yellow
ENSG00000123975	black
ENSG00000070159	red
ENSG00000149591	pink
ENSG00000135477	brown
ENSG00000197429	lightgreen
ENSG00000183513	salmon
ENSG00000177051	brown
ENSG00000136710	brown
ENSG00000284516	red
ENSG00000249125	black
ENSG00000177106	yellow
ENSG00000181227	yellow
ENSG00000170854	black
ENSG00000048140	greenyellow
ENSG00000117245	yellow
ENSG00000265421	salmon
ENSG00000203499	red
ENSG00000234028	green
ENSG00000286584	salmon
ENSG00000275708	blue
ENSG00000164758	purple
ENSG00000165046	brown
ENSG00000174446	green
ENSG00000101608	pink
ENSG00000156313	pink
ENSG00000170604	red
ENSG00000237541	brown
ENSG00000142687	black
ENSG00000135899	darkorange
ENSG00000253532	black
ENSG00000231682	blue
ENSG00000159377	lightyellow
ENSG00000118900	tan
ENSG00000163376	black
ENSG00000259543	green
ENSG00000229140	black
ENSG00000143479	greenyellow
ENSG00000226345	yellow
ENSG00000108671	lightgreen
ENSG00000106682	red
ENSG00000090470	black
ENSG00000123500	black
ENSG00000145390	black
ENSG00000099800	lightyellow
ENSG00000169021	lightyellow
ENSG00000215424	yellow
ENSG00000267299	brown
ENSG00000288043	brown
ENSG00000126653	darkred
ENSG00000139180	green
ENSG00000249087	blue
ENSG00000252906	black
ENSG00000124357	yellow
ENSG00000178980	tan
ENSG00000163382	blue
ENSG00000070540	brown
ENSG00000142794	blue
ENSG00000175220	tan
ENSG00000287524	green
ENSG00000198947	black
ENSG00000265060	red
ENSG00000264958	red
ENSG00000061938	tan
ENSG00000043143	tan
ENSG00000105929	blue
ENSG00000051128	tan
ENSG00000172209	salmon
ENSG00000204991	yellow
ENSG00000267249	brown
ENSG00000236953	yellow
ENSG00000167987	yellow
ENSG00000174748	skyblue
ENSG00000163810	brown
ENSG00000232810	greenyellow
ENSG00000070193	cyan
ENSG00000226763	yellow
ENSG00000279887	green
ENSG00000163884	pink
ENSG00000115268	skyblue
ENSG00000123843	cyan
ENSG00000237818	pink
ENSG00000229800	magenta
ENSG00000227619	greenyellow
ENSG00000116675	blue
ENSG00000124784	darkgrey
ENSG00000161813	black
ENSG00000171928	brown
ENSG00000283709	greenyellow
ENSG00000250267	salmon
ENSG00000143621	blue
ENSG00000287387	red
ENSG00000168002	blue
ENSG00000167711	grey60
ENSG00000113369	darkgrey
ENSG00000189050	purple
ENSG00000251586	blue
ENSG00000100994	yellow
ENSG00000236509	red
ENSG00000173273	salmon
ENSG00000111405	red
ENSG00000212259	green
ENSG00000224745	salmon
ENSG00000077254	red
ENSG00000274023	black
ENSG00000214988	black
ENSG00000211829	midnightblue
ENSG00000221829	blue
ENSG00000248610	pink
ENSG00000105856	red
ENSG00000125977	blue
ENSG00000164031	lightgreen
ENSG00000126767	red
ENSG00000152620	blue
ENSG00000268087	red
ENSG00000115207	magenta
ENSG00000130699	magenta
ENSG00000278897	black
ENSG00000228300	yellow
ENSG00000115607	darkturquoise
ENSG00000104643	lightgreen
ENSG00000204193	brown
ENSG00000112651	black
ENSG00000160213	pink
ENSG00000135541	black
ENSG00000213076	brown
ENSG00000262074	brown
ENSG00000114251	midnightblue
ENSG00000075975	tan
ENSG00000183019	darkturquoise
ENSG00000254340	brown
ENSG00000271199	lightgreen
ENSG00000249709	salmon
ENSG00000154262	cyan
ENSG00000174715	yellow
ENSG00000229298	black
ENSG00000232956	pink
ENSG00000212195	midnightblue
ENSG00000232482	greenyellow
ENSG00000114030	salmon
ENSG00000264920	blue
ENSG00000237758	pink
ENSG00000237387	brown
ENSG00000213352	blue
ENSG00000286708	magenta
ENSG00000166855	lightgreen
ENSG00000214654	green
ENSG00000112378	red
ENSG00000225489	black
ENSG00000241785	salmon
ENSG00000187474	royalblue
ENSG00000257817	blue
ENSG00000141580	yellow
ENSG00000167080	midnightblue
ENSG00000169550	red
ENSG00000236467	cyan
ENSG00000284837	black
ENSG00000139719	green
ENSG00000285967	green
ENSG00000258867	cyan
ENSG00000006015	tan
ENSG00000163785	salmon
ENSG00000226571	brown
ENSG00000119812	red
ENSG00000154485	yellow
ENSG00000102103	yellow
ENSG00000085449	blue
ENSG00000148153	purple
ENSG00000278291	brown
ENSG00000169592	yellow
ENSG00000117154	pink
ENSG00000114021	lightgreen
ENSG00000153094	red
ENSG00000180881	green
ENSG00000227496	yellow
ENSG00000157379	purple
ENSG00000121552	blue
ENSG00000185236	yellow
ENSG00000163975	midnightblue
ENSG00000014914	yellow
ENSG00000080189	yellow
ENSG00000249526	yellow
ENSG00000163053	pink
ENSG00000204574	darkred
ENSG00000101557	lightgreen
ENSG00000260231	red
ENSG00000111276	blue
ENSG00000154079	lightgreen
ENSG00000146090	black
ENSG00000224173	midnightblue
ENSG00000088682	blue
ENSG00000166947	grey60
ENSG00000188549	greenyellow
ENSG00000251001	tan
ENSG00000184990	brown
ENSG00000211445	pink
ENSG00000261167	brown
ENSG00000167962	magenta
ENSG00000179799	blue
ENSG00000179420	blue
ENSG00000187122	yellow
ENSG00000141959	yellow
ENSG00000244038	red
ENSG00000196981	purple
ENSG00000189410	yellow
ENSG00000259678	red
ENSG00000153406	yellow
ENSG00000249042	salmon
ENSG00000226330	yellow
ENSG00000142082	yellow
ENSG00000253559	green
ENSG00000284726	black
ENSG00000186510	blue
ENSG00000254211	blue
ENSG00000235813	red
ENSG00000240086	green
ENSG00000100985	darkturquoise
ENSG00000234389	darkturquoise
ENSG00000163870	yellow
ENSG00000229869	blue
ENSG00000182107	red
ENSG00000130382	red
ENSG00000169583	red
ENSG00000213250	darkred
ENSG00000100104	brown
ENSG00000253200	yellow
ENSG00000225907	pink
ENSG00000122694	darkturquoise
ENSG00000206418	brown
ENSG00000121764	yellow
ENSG00000178826	red
ENSG00000126756	red
ENSG00000236398	blue
ENSG00000279976	pink
ENSG00000138172	red
ENSG00000129696	blue
ENSG00000106526	red
ENSG00000136925	blue
ENSG00000249572	green
ENSG00000261838	blue
ENSG00000100522	lightgreen
ENSG00000203286	salmon
ENSG00000104419	orange
ENSG00000182310	magenta
ENSG00000099624	lightyellow
ENSG00000287124	brown
ENSG00000170860	lightcyan
ENSG00000160633	darkred
ENSG00000238365	pink
ENSG00000258858	brown
ENSG00000156795	green
ENSG00000241218	black
ENSG00000230732	lightgreen
ENSG00000260808	yellow
ENSG00000105376	pink
ENSG00000235731	black
ENSG00000225497	pink
ENSG00000099331	darkorange
ENSG00000204252	royalblue
ENSG00000254874	blue
ENSG00000254162	salmon
ENSG00000232846	blue
ENSG00000259630	green
ENSG00000118194	yellow
ENSG00000241634	blue
ENSG00000130764	yellow
ENSG00000154143	brown
ENSG00000168564	red
ENSG00000233040	yellow
ENSG00000087460	skyblue
ENSG00000128271	yellow
ENSG00000244236	blue
ENSG00000169756	purple
ENSG00000185306	black
ENSG00000233635	brown
ENSG00000206652	brown
ENSG00000248874	black
ENSG00000126777	cyan
ENSG00000225886	black
ENSG00000197965	white
ENSG00000087191	yellow
ENSG00000228288	yellow
ENSG00000082556	red
ENSG00000167394	brown
ENSG00000251171	tan
ENSG00000251988	yellow
ENSG00000240012	cyan
ENSG00000120699	lightcyan
ENSG00000140612	blue
ENSG00000219150	salmon
ENSG00000255159	green
ENSG00000213930	yellow
ENSG00000101019	green
ENSG00000278921	blue
ENSG00000145979	black
ENSG00000205116	yellow
ENSG00000264281	brown
ENSG00000107954	yellow
ENSG00000163406	cyan
ENSG00000174885	darkturquoise
ENSG00000262468	blue
ENSG00000157600	red
ENSG00000132434	blue
ENSG00000155755	purple
ENSG00000277534	red
ENSG00000132640	green
ENSG00000223692	green
ENSG00000116747	lightcyan
ENSG00000226887	blue
ENSG00000198300	black
ENSG00000179091	lightyellow
ENSG00000213397	yellow
ENSG00000265477	black
ENSG00000270772	black
ENSG00000241878	blue
ENSG00000242882	cyan
ENSG00000213328	blue
ENSG00000235619	pink
ENSG00000167701	brown
ENSG00000147872	darkgrey
ENSG00000264580	red
ENSG00000266378	magenta
ENSG00000185608	blue
ENSG00000280268	tan
ENSG00000255968	tan
ENSG00000237854	brown
ENSG00000114547	brown
ENSG00000122121	blue
ENSG00000018408	pink
ENSG00000186594	blue
ENSG00000274214	green
ENSG00000126457	blue
ENSG00000262902	magenta
ENSG00000212496	green
ENSG00000034152	greenyellow
ENSG00000231304	yellow
ENSG00000229853	black
ENSG00000197134	black
ENSG00000233967	black
ENSG00000118939	brown
ENSG00000197766	grey60
ENSG00000168303	salmon
ENSG00000277721	red
ENSG00000136840	cyan
ENSG00000196531	darkred
ENSG00000246430	cyan
ENSG00000253361	brown
ENSG00000084090	lightyellow
ENSG00000173991	magenta
ENSG00000124201	darkorange
ENSG00000239627	darkgrey
ENSG00000271369	blue
ENSG00000213186	blue
ENSG00000105176	purple
ENSG00000109079	red
ENSG00000166181	lightcyan
ENSG00000179583	royalblue
ENSG00000274210	midnightblue
ENSG00000261341	yellow
ENSG00000163885	yellow
ENSG00000187866	lightcyan
ENSG00000172380	lightcyan
ENSG00000100242	brown
ENSG00000187555	darkred
ENSG00000156642	tan
ENSG00000164983	brown
ENSG00000260233	yellow
ENSG00000055211	red
ENSG00000230068	salmon
ENSG00000185187	magenta
ENSG00000138614	red
ENSG00000137843	black
ENSG00000223773	red
ENSG00000198265	white
ENSG00000138111	red
ENSG00000117523	darkred
ENSG00000238227	brown
ENSG00000259642	yellow
ENSG00000232160	green
ENSG00000072506	blue
ENSG00000275993	greenyellow
ENSG00000110700	lightyellow
ENSG00000235957	red
ENSG00000153246	green
ENSG00000276023	black
ENSG00000179943	yellow
ENSG00000099968	red
ENSG00000281691	black
ENSG00000163145	greenyellow
ENSG00000214244	blue
ENSG00000286042	red
ENSG00000118508	cyan
ENSG00000267500	black
ENSG00000131067	greenyellow
ENSG00000229401	yellow
ENSG00000284976	yellow
ENSG00000283509	blue
ENSG00000276071	yellow
ENSG00000230479	brown
ENSG00000233681	yellow
ENSG00000124659	yellow
ENSG00000262623	yellow
ENSG00000279086	greenyellow
ENSG00000127540	red
ENSG00000203644	green
ENSG00000283000	black
ENSG00000172167	lightgreen
ENSG00000111012	tan
ENSG00000107485	brown
ENSG00000178342	pink
ENSG00000169519	salmon
ENSG00000171094	red
ENSG00000286096	red
ENSG00000259494	salmon
ENSG00000267338	red
ENSG00000157978	magenta
ENSG00000096063	lightcyan
ENSG00000202358	lightgreen
ENSG00000259291	black
ENSG00000143924	black
ENSG00000286010	blue
ENSG00000198730	blue
ENSG00000273096	yellow
ENSG00000137968	black
ENSG00000139540	yellow
ENSG00000128311	brown
ENSG00000270231	magenta
ENSG00000172716	grey60
ENSG00000106610	salmon
ENSG00000214226	tan
ENSG00000141255	tan
ENSG00000114439	blue
ENSG00000122986	cyan
ENSG00000254767	black
ENSG00000215914	pink
ENSG00000260165	green
ENSG00000173726	green
ENSG00000172250	yellow
ENSG00000116157	purple
ENSG00000258212	blue
ENSG00000272568	greenyellow
ENSG00000235381	green
ENSG00000245311	red
ENSG00000118412	salmon
ENSG00000227083	red
ENSG00000225877	blue
ENSG00000232034	blue
ENSG00000176857	pink
ENSG00000100558	pink
ENSG00000100330	yellow
ENSG00000285979	salmon
ENSG00000131771	yellow
ENSG00000235979	pink
ENSG00000130741	green
ENSG00000227213	red
ENSG00000225781	blue
ENSG00000270072	green
ENSG00000165533	purple
ENSG00000184903	black
ENSG00000197021	yellow
ENSG00000284783	blue
ENSG00000286599	green
ENSG00000114125	lightcyan
ENSG00000100024	brown
ENSG00000184389	brown
ENSG00000171130	blue
ENSG00000236018	green
ENSG00000185513	brown
ENSG00000164112	black
ENSG00000012223	brown
ENSG00000175581	green
ENSG00000213613	blue
ENSG00000149636	black
ENSG00000119723	green
ENSG00000167772	red
ENSG00000254879	salmon
ENSG00000248174	cyan
ENSG00000235316	yellow
ENSG00000222831	yellow
ENSG00000236708	greenyellow
ENSG00000019991	darkgreen
ENSG00000105185	blue
ENSG00000280383	black
ENSG00000167676	yellow
ENSG00000149418	black
ENSG00000233133	yellow
ENSG00000119777	yellow
ENSG00000113595	salmon
ENSG00000275989	black
ENSG00000233148	yellow
ENSG00000230986	black
ENSG00000275139	midnightblue
ENSG00000174156	red
ENSG00000259426	pink
ENSG00000077458	salmon
ENSG00000163444	blue
ENSG00000266498	yellow
ENSG00000126461	yellow
ENSG00000287878	magenta
ENSG00000159885	purple
ENSG00000279544	salmon
ENSG00000276488	yellow
ENSG00000136240	lightcyan
ENSG00000141837	yellow
ENSG00000279637	pink
ENSG00000208028	yellow
ENSG00000207749	cyan
ENSG00000267262	darkturquoise
ENSG00000228224	yellow
ENSG00000101294	red
ENSG00000140107	yellow
ENSG00000167543	red
ENSG00000240098	yellow
ENSG00000282834	red
ENSG00000188566	yellow
ENSG00000106290	black
ENSG00000138772	purple
ENSG00000265808	lightcyan
ENSG00000104343	lightcyan
ENSG00000164867	blue
ENSG00000215571	magenta
ENSG00000253182	blue
ENSG00000143653	blue
ENSG00000232305	red
ENSG00000260051	magenta
ENSG00000250959	salmon
ENSG00000122406	skyblue
ENSG00000164620	red
ENSG00000165516	salmon
ENSG00000284753	red
ENSG00000213145	brown
ENSG00000280128	tan
ENSG00000142867	greenyellow
ENSG00000169857	brown
ENSG00000115170	blue
ENSG00000145919	black
ENSG00000266805	brown
ENSG00000101247	lightgreen
ENSG00000159588	magenta
ENSG00000100276	yellow
ENSG00000247402	green
ENSG00000110921	yellow
ENSG00000101365	yellow
ENSG00000131023	red
ENSG00000182585	brown
ENSG00000138641	purple
ENSG00000286537	green
ENSG00000279957	greenyellow
ENSG00000165476	red
ENSG00000174238	red
ENSG00000266922	black
ENSG00000135241	black
ENSG00000258045	blue
ENSG00000185220	yellow
ENSG00000033011	purple
ENSG00000197057	grey60
ENSG00000112592	salmon
ENSG00000179468	blue
ENSG00000233406	red
ENSG00000248996	pink
ENSG00000233223	yellow
ENSG00000205302	purple
ENSG00000232608	salmon
ENSG00000272153	yellow
ENSG00000008988	skyblue
ENSG00000246145	red
ENSG00000149177	red
ENSG00000207594	blue
ENSG00000172264	green
ENSG00000011332	blue
ENSG00000078061	yellow
ENSG00000162728	brown
ENSG00000089060	yellow
ENSG00000182318	magenta
ENSG00000199122	yellow
ENSG00000123999	brown
ENSG00000166321	green
ENSG00000182405	yellow
ENSG00000181704	lightcyan
ENSG00000133393	lightgreen
ENSG00000116898	red
ENSG00000152926	blue
ENSG00000286076	darkturquoise
ENSG00000162976	greenyellow
ENSG00000150637	royalblue
ENSG00000267587	cyan
ENSG00000160445	magenta
ENSG00000229531	green
ENSG00000164733	grey60
ENSG00000172006	red
ENSG00000102575	greenyellow
ENSG00000089289	blue
ENSG00000010256	lightyellow
ENSG00000269066	tan
ENSG00000171307	red
ENSG00000149308	red
ENSG00000223549	tan
ENSG00000183569	yellow
ENSG00000105443	magenta
ENSG00000116711	cyan
ENSG00000154760	pink
ENSG00000144867	blue
ENSG00000185813	blue
ENSG00000160695	magenta
ENSG00000100351	royalblue
ENSG00000258962	red
ENSG00000186765	yellow
ENSG00000186132	green
ENSG00000255311	black
ENSG00000048462	yellow
ENSG00000224563	pink
ENSG00000173597	darkturquoise
ENSG00000171236	darkturquoise
ENSG00000259488	brown
ENSG00000141378	magenta
ENSG00000113734	blue
ENSG00000164050	black
ENSG00000234147	yellow
ENSG00000247596	pink
ENSG00000041988	yellow
ENSG00000286334	brown
ENSG00000259802	blue
ENSG00000152359	salmon
ENSG00000052344	brown
ENSG00000177272	grey60
ENSG00000235843	blue
ENSG00000267491	magenta
ENSG00000253313	blue
ENSG00000224531	lightyellow
ENSG00000101974	purple
ENSG00000173068	darkgreen
ENSG00000200882	red
ENSG00000246526	red
ENSG00000236200	salmon
ENSG00000260852	yellow
ENSG00000129071	green
ENSG00000267149	darkgrey
ENSG00000104899	yellow
ENSG00000172728	black
ENSG00000065559	lightcyan
ENSG00000279412	orange
ENSG00000262454	darkgrey
ENSG00000198911	purple
ENSG00000151500	tan
ENSG00000105135	red
ENSG00000253557	cyan
ENSG00000224855	lightgreen
ENSG00000129355	darkturquoise
ENSG00000196968	cyan
ENSG00000259318	green
ENSG00000143753	blue
ENSG00000259335	yellow
ENSG00000234784	tan
ENSG00000137265	royalblue
ENSG00000199260	blue
ENSG00000081014	lightcyan
ENSG00000237373	lightcyan
ENSG00000251332	red
ENSG00000215244	pink
ENSG00000183576	black
ENSG00000167283	lightgreen
ENSG00000229519	green
ENSG00000120992	red
ENSG00000114270	yellow
ENSG00000187824	purple
ENSG00000198805	blue
ENSG00000259575	pink
ENSG00000136813	blue
ENSG00000169813	blue
ENSG00000251455	green
ENSG00000237124	red
ENSG00000274505	yellow
ENSG00000252975	salmon
ENSG00000172650	blue
ENSG00000130713	yellow
ENSG00000146755	cyan
ENSG00000185669	pink
ENSG00000272412	lightgreen
ENSG00000107625	blue
ENSG00000123064	magenta
ENSG00000203814	blue
ENSG00000169228	yellow
ENSG00000164329	salmon
ENSG00000167261	red
ENSG00000181291	yellow
ENSG00000254990	pink
ENSG00000165724	blue
ENSG00000146540	purple
ENSG00000137819	pink
ENSG00000223947	yellow
ENSG00000079616	blue
ENSG00000256481	yellow
ENSG00000146067	magenta
ENSG00000236806	yellow
ENSG00000241461	salmon
ENSG00000128654	lightgreen
ENSG00000278893	cyan
ENSG00000035141	lightgreen
ENSG00000250930	green
ENSG00000251215	brown
ENSG00000230122	yellow
ENSG00000109265	red
ENSG00000236013	black
ENSG00000253054	black
ENSG00000228211	green
ENSG00000078043	darkgreen
ENSG00000258918	yellow
ENSG00000161011	red
ENSG00000136826	midnightblue
ENSG00000050820	yellow
ENSG00000128059	black
ENSG00000227948	blue
ENSG00000162817	red
ENSG00000226015	magenta
ENSG00000175879	midnightblue
ENSG00000169715	pink
ENSG00000132465	midnightblue
ENSG00000085978	pink
ENSG00000167536	yellow
ENSG00000134297	purple
ENSG00000171295	white
ENSG00000188277	magenta
ENSG00000198856	lightcyan
ENSG00000167333	blue
ENSG00000113615	lightcyan
ENSG00000100156	yellow
ENSG00000125633	magenta
ENSG00000264354	purple
ENSG00000166575	green
ENSG00000232860	yellow
ENSG00000115963	greenyellow
ENSG00000021461	brown
ENSG00000269688	green
ENSG00000111911	lightcyan
ENSG00000287959	salmon
ENSG00000157429	purple
ENSG00000109667	brown
ENSG00000177674	greenyellow
ENSG00000278845	blue
ENSG00000257569	yellow
ENSG00000161642	blue
ENSG00000286545	salmon
ENSG00000176473	yellow
ENSG00000014123	lightcyan
ENSG00000075856	darkred
ENSG00000230454	magenta
ENSG00000196549	black
ENSG00000271538	lightcyan
ENSG00000134375	lightyellow
ENSG00000231073	yellow
ENSG00000104765	greenyellow
ENSG00000266910	brown
ENSG00000273284	lightcyan
ENSG00000174738	red
ENSG00000198113	cyan
ENSG00000242154	blue
ENSG00000140876	blue
ENSG00000254855	yellow
ENSG00000171310	blue
ENSG00000196844	blue
ENSG00000271917	purple
ENSG00000225401	yellow
ENSG00000138069	lightcyan
ENSG00000087266	yellow
ENSG00000255566	green
ENSG00000104341	darkgreen
ENSG00000110931	tan
ENSG00000273791	green
ENSG00000165915	purple
ENSG00000223657	blue
ENSG00000267796	yellow
ENSG00000120686	lightcyan
ENSG00000279077	yellow
ENSG00000196396	blue
ENSG00000233937	yellow
ENSG00000253121	blue
ENSG00000134825	lightyellow
ENSG00000153237	green
ENSG00000172123	purple
ENSG00000279932	red
ENSG00000225952	yellow
ENSG00000235612	red
ENSG00000271816	green
ENSG00000272888	salmon
ENSG00000239835	blue
ENSG00000235429	green
ENSG00000164122	brown
ENSG00000107566	red
ENSG00000166153	black
ENSG00000155592	blue
ENSG00000198453	yellow
ENSG00000170092	magenta
ENSG00000258875	magenta
ENSG00000080031	brown
ENSG00000237788	yellow
ENSG00000102078	green
ENSG00000262155	red
ENSG00000234886	green
ENSG00000131355	darkturquoise
ENSG00000173258	tan
ENSG00000197111	magenta
ENSG00000181392	black
ENSG00000206756	salmon
ENSG00000130640	yellow
ENSG00000265907	salmon
ENSG00000255974	yellow
ENSG00000284024	black
ENSG00000234290	yellow
ENSG00000286478	black
ENSG00000287680	darkturquoise
ENSG00000177699	yellow
ENSG00000204650	tan
ENSG00000153391	lightcyan
ENSG00000250511	blue
ENSG00000264546	salmon
ENSG00000223923	blue
ENSG00000116668	red
ENSG00000185332	brown
ENSG00000163016	magenta
ENSG00000288032	green
ENSG00000199788	lightcyan
ENSG00000175348	red
ENSG00000241735	red
ENSG00000182648	pink
ENSG00000230638	pink
ENSG00000239868	lightgreen
ENSG00000181195	brown
ENSG00000152503	cyan
ENSG00000185418	tan
ENSG00000257683	yellow
ENSG00000166928	cyan
ENSG00000106144	salmon
ENSG00000285679	blue
ENSG00000103546	brown
ENSG00000101773	blue
ENSG00000271913	greenyellow
ENSG00000112246	brown
ENSG00000253430	yellow
ENSG00000187621	blue
ENSG00000172845	red
ENSG00000239921	brown
ENSG00000166250	cyan
ENSG00000101444	red
ENSG00000227507	darkturquoise
ENSG00000252700	green
ENSG00000156273	orange
ENSG00000254024	red
ENSG00000279537	black
ENSG00000118181	skyblue
ENSG00000102243	black
ENSG00000091129	red
ENSG00000186481	blue
ENSG00000201957	black
ENSG00000185596	yellow
ENSG00000174574	lightcyan
ENSG00000222030	blue
ENSG00000100393	darkred
ENSG00000204104	pink
ENSG00000225078	green
ENSG00000157045	brown
ENSG00000278171	blue
ENSG00000285973	blue
ENSG00000140650	salmon
ENSG00000033178	lightcyan
ENSG00000243544	brown
ENSG00000105887	lightcyan
ENSG00000242256	brown
ENSG00000105989	darkgreen
ENSG00000174353	green
ENSG00000226650	magenta
ENSG00000123505	red
ENSG00000088247	darkred
ENSG00000185515	black
ENSG00000189337	red
ENSG00000244730	magenta
ENSG00000267191	green
ENSG00000163354	brown
ENSG00000218739	lightgreen
ENSG00000285774	pink
ENSG00000215808	pink
ENSG00000215252	purple
ENSG00000270951	black
ENSG00000237399	brown
ENSG00000127125	lightcyan
ENSG00000241395	blue
ENSG00000259592	blue
ENSG00000115234	lightyellow
ENSG00000166881	red
ENSG00000233717	blue
ENSG00000233625	brown
ENSG00000158714	grey60
ENSG00000109920	magenta
ENSG00000179912	salmon
ENSG00000269699	black
ENSG00000162461	yellow
ENSG00000186188	brown
ENSG00000273010	yellow
ENSG00000153443	yellow
ENSG00000270195	yellow
ENSG00000088256	yellow
ENSG00000260621	green
ENSG00000196547	magenta
ENSG00000118997	green
ENSG00000186352	brown
ENSG00000165507	red
ENSG00000057757	red
ENSG00000219200	yellow
ENSG00000141424	red
ENSG00000108239	black
ENSG00000147465	brown
ENSG00000175183	black
ENSG00000262480	yellow
ENSG00000120685	red
ENSG00000169314	red
ENSG00000226367	salmon
ENSG00000101134	cyan
ENSG00000237756	black
ENSG00000153404	black
ENSG00000251003	purple
ENSG00000141232	cyan
ENSG00000285879	salmon
ENSG00000273270	lightgreen
ENSG00000188529	green
ENSG00000266943	brown
ENSG00000251011	red
ENSG00000187653	cyan
ENSG00000101782	brown
ENSG00000107929	blue
ENSG00000170448	salmon
ENSG00000172640	yellow
ENSG00000135083	darkturquoise
ENSG00000179846	yellow
ENSG00000100228	red
ENSG00000257183	purple
ENSG00000237645	blue
ENSG00000163001	green
ENSG00000253875	green
ENSG00000213509	yellow
ENSG00000167578	magenta
ENSG00000259073	tan
ENSG00000092199	blue
ENSG00000105136	blue
ENSG00000102786	black
ENSG00000053371	blue
ENSG00000251022	salmon
ENSG00000104671	lightcyan
ENSG00000266541	black
ENSG00000146242	brown
ENSG00000235772	yellow
ENSG00000176410	blue
ENSG00000270912	yellow
ENSG00000237978	black
ENSG00000157450	darkred
ENSG00000035681	lightgreen
ENSG00000258904	yellow
ENSG00000122432	yellow
ENSG00000258437	red
ENSG00000272324	black
ENSG00000243302	darkred
ENSG00000145506	cyan
ENSG00000111880	blue
ENSG00000250979	cyan
ENSG00000167912	black
ENSG00000032444	tan
ENSG00000275068	green
ENSG00000112208	purple
ENSG00000268545	green
ENSG00000215529	yellow
ENSG00000226545	green
ENSG00000091009	lightgreen
ENSG00000156170	salmon
ENSG00000092421	black
ENSG00000211751	royalblue
ENSG00000103528	green
ENSG00000286248	brown
ENSG00000235652	salmon
ENSG00000175826	red
ENSG00000185670	brown
ENSG00000239305	red
ENSG00000149564	red
ENSG00000173641	blue
ENSG00000227737	brown
ENSG00000106302	green
ENSG00000279636	salmon
ENSG00000212125	blue
ENSG00000244451	blue
ENSG00000059915	yellow
ENSG00000114529	brown
ENSG00000260425	brown
ENSG00000152778	royalblue
ENSG00000278891	black
ENSG00000144566	lightcyan
ENSG00000231615	greenyellow
ENSG00000275373	pink
ENSG00000070808	yellow
ENSG00000182568	pink
ENSG00000002587	tan
ENSG00000280408	yellow
ENSG00000182372	blue
ENSG00000130703	yellow
ENSG00000103202	darkgreen
ENSG00000168288	lightcyan
ENSG00000082212	cyan
ENSG00000235036	green
ENSG00000152380	black
ENSG00000023909	lightcyan
ENSG00000238829	green
ENSG00000197343	lightcyan
ENSG00000090674	cyan
ENSG00000261857	magenta
ENSG00000131061	yellow
ENSG00000258284	magenta
ENSG00000225640	blue
ENSG00000179111	brown
ENSG00000261997	purple
ENSG00000274523	yellow
ENSG00000107959	tan
ENSG00000152193	green
ENSG00000256060	blue
ENSG00000154479	green
ENSG00000261211	green
ENSG00000174206	purple
ENSG00000162300	yellow
ENSG00000243101	blue
ENSG00000272894	lightcyan
ENSG00000243333	black
ENSG00000175707	red
ENSG00000239998	darkturquoise
ENSG00000273084	black
ENSG00000185950	midnightblue
ENSG00000246089	blue
ENSG00000154832	yellow
ENSG00000258352	tan
ENSG00000107164	darkred
ENSG00000287897	blue
ENSG00000231827	magenta
ENSG00000166352	purple
ENSG00000119457	tan
ENSG00000109180	lightgreen
ENSG00000041353	brown
ENSG00000287346	yellow
ENSG00000101745	darkred
ENSG00000178338	black
ENSG00000261146	black
ENSG00000101911	grey60
ENSG00000122778	red
ENSG00000256972	green
ENSG00000087365	darkred
ENSG00000141527	yellow
ENSG00000270390	red
ENSG00000267886	blue
ENSG00000112511	yellow
ENSG00000253523	cyan
ENSG00000159167	pink
ENSG00000254931	red
ENSG00000239293	blue
ENSG00000244113	yellow
ENSG00000272911	yellow
ENSG00000227072	blue
ENSG00000174028	brown
ENSG00000137818	skyblue
ENSG00000142657	purple
ENSG00000156466	darkgreen
ENSG00000230534	yellow
ENSG00000273230	magenta
ENSG00000179958	lightyellow
ENSG00000280004	yellow
ENSG00000232104	green
ENSG00000173262	brown
ENSG00000227349	black
ENSG00000081087	red
ENSG00000212747	green
ENSG00000149115	yellow
ENSG00000236390	brown
ENSG00000167904	salmon
ENSG00000270175	yellow
ENSG00000207438	green
ENSG00000226221	green
ENSG00000224985	brown
ENSG00000286505	darkgrey
ENSG00000236008	black
ENSG00000206847	blue
ENSG00000213361	blue
ENSG00000272650	brown
ENSG00000149547	lightyellow
ENSG00000198496	green
ENSG00000166135	yellow
ENSG00000235055	green
ENSG00000142528	pink
ENSG00000271860	blue
ENSG00000152133	purple
ENSG00000120337	midnightblue
ENSG00000251379	pink
ENSG00000266555	blue
ENSG00000107758	lightcyan
ENSG00000232342	lightcyan
ENSG00000257531	tan
ENSG00000261118	yellow
ENSG00000183432	black
ENSG00000274487	yellow
ENSG00000135002	brown
ENSG00000114902	lightcyan
ENSG00000135506	tan
ENSG00000187860	green
ENSG00000261158	red
ENSG00000223519	blue
ENSG00000276842	brown
ENSG00000158528	blue
ENSG00000213977	yellow
ENSG00000257956	red
ENSG00000174695	lightcyan
ENSG00000257464	green
ENSG00000186862	orange
ENSG00000130150	blue
ENSG00000147408	red
ENSG00000123908	red
ENSG00000105516	black
ENSG00000090263	green
ENSG00000178904	lightgreen
ENSG00000286024	yellow
ENSG00000161914	yellow
ENSG00000154146	tan
ENSG00000233276	cyan
ENSG00000213721	blue
ENSG00000125611	yellow
ENSG00000213280	green
ENSG00000178015	brown
ENSG00000227063	darkred
ENSG00000272655	green
ENSG00000233799	yellow
ENSG00000230665	blue
ENSG00000285857	salmon
ENSG00000258593	brown
ENSG00000168491	grey60
ENSG00000201498	black
ENSG00000135549	red
ENSG00000166682	yellow
ENSG00000237870	pink
ENSG00000077984	darkturquoise
ENSG00000111843	lightyellow
ENSG00000254988	red
ENSG00000124882	midnightblue
ENSG00000166289	red
ENSG00000158428	red
ENSG00000226318	black
ENSG00000139291	purple
ENSG00000204152	green
ENSG00000160051	yellow
ENSG00000147874	salmon
ENSG00000221823	grey60
ENSG00000237938	yellow
ENSG00000184481	black
ENSG00000131375	salmon
ENSG00000175110	salmon
ENSG00000251880	blue
ENSG00000253092	black
ENSG00000287086	green
ENSG00000285618	green
ENSG00000133115	red
ENSG00000270893	red
ENSG00000095787	red
ENSG00000184432	lightcyan
ENSG00000138363	black
ENSG00000277371	salmon
ENSG00000274751	yellow
ENSG00000275833	yellow
ENSG00000164576	purple
ENSG00000169446	lightcyan
ENSG00000158525	blue
ENSG00000152749	purple
ENSG00000174529	yellow
ENSG00000138018	lightcyan
ENSG00000106268	yellow
ENSG00000137876	purple
ENSG00000163377	brown
ENSG00000225092	blue
ENSG00000109846	red
ENSG00000211460	green
ENSG00000144560	tan
ENSG00000196449	lightcyan
ENSG00000220323	red
ENSG00000260350	salmon
ENSG00000168701	lightyellow
ENSG00000241220	cyan
ENSG00000239829	brown
ENSG00000237025	salmon
ENSG00000175482	yellow
ENSG00000186265	red
ENSG00000144550	magenta
ENSG00000093000	red
ENSG00000113272	purple
ENSG00000224934	salmon
ENSG00000185875	tan
ENSG00000226747	green
ENSG00000156050	pink
ENSG00000185414	blue
ENSG00000197753	lightcyan
ENSG00000275481	black
ENSG00000043093	lightgreen
ENSG00000216009	blue
ENSG00000285756	black
ENSG00000166140	black
ENSG00000167642	red
ENSG00000112308	green
ENSG00000109534	blue
ENSG00000006712	darkred
ENSG00000242651	blue
ENSG00000203855	yellow
ENSG00000180376	salmon
ENSG00000257923	tan
ENSG00000125995	lightyellow
ENSG00000083099	lightcyan
ENSG00000202522	black
ENSG00000101115	greenyellow
ENSG00000256394	green
ENSG00000197579	darkred
ENSG00000152795	lightgreen
ENSG00000287593	brown
ENSG00000226220	yellow
ENSG00000274840	blue
ENSG00000125848	darkgreen
ENSG00000251205	green
ENSG00000231758	grey60
ENSG00000237359	green
ENSG00000147676	brown
ENSG00000116698	magenta
ENSG00000277758	pink
ENSG00000259367	green
ENSG00000225920	green
ENSG00000271046	yellow
ENSG00000176024	black
ENSG00000213281	green
ENSG00000088448	black
ENSG00000099365	red
ENSG00000233680	red
ENSG00000222942	blue
ENSG00000273744	black
ENSG00000228307	brown
ENSG00000135916	tan
ENSG00000085117	grey60
ENSG00000165899	blue
ENSG00000170381	black
ENSG00000179988	red
ENSG00000124541	blue
ENSG00000228436	brown
ENSG00000255097	blue
ENSG00000151892	brown
ENSG00000236165	magenta
ENSG00000174796	salmon
ENSG00000088298	brown
ENSG00000282024	blue
ENSG00000197584	salmon
ENSG00000237353	yellow
ENSG00000175387	lightcyan
ENSG00000204227	yellow
ENSG00000141349	red
ENSG00000131504	red
ENSG00000244242	darkgreen
ENSG00000254856	yellow
ENSG00000122490	cyan
ENSG00000214456	darkturquoise
ENSG00000182566	pink
ENSG00000198892	pink
ENSG00000133519	black
ENSG00000258302	green
ENSG00000279366	blue
ENSG00000070019	black
ENSG00000163754	purple
ENSG00000229022	yellow
ENSG00000198742	yellow
ENSG00000151131	yellow
ENSG00000122735	magenta
ENSG00000132507	lightyellow
ENSG00000260710	red
ENSG00000182552	brown
ENSG00000228340	purple
ENSG00000215899	red
ENSG00000241597	blue
ENSG00000235369	yellow
ENSG00000154719	black
ENSG00000273369	blue
ENSG00000107829	magenta
ENSG00000106244	darkred
ENSG00000175697	blue
ENSG00000144115	yellow
ENSG00000084733	greenyellow
ENSG00000217566	brown
ENSG00000109062	magenta
ENSG00000161929	grey60
ENSG00000163534	darkturquoise
ENSG00000227578	pink
ENSG00000275371	brown
ENSG00000165914	magenta
ENSG00000005436	lightgreen
ENSG00000274591	lightcyan
ENSG00000214389	brown
ENSG00000111142	blue
ENSG00000113240	black
ENSG00000143869	pink
ENSG00000106018	pink
ENSG00000136110	brown
ENSG00000271727	blue
ENSG00000188596	purple
ENSG00000266017	green
ENSG00000240399	green
ENSG00000234159	yellow
ENSG00000235815	yellow
ENSG00000206561	tan
ENSG00000198363	white
ENSG00000270878	magenta
ENSG00000108465	magenta
ENSG00000119632	cyan
ENSG00000160783	salmon
ENSG00000247853	green
ENSG00000128563	magenta
ENSG00000229206	pink
ENSG00000172172	lightgreen
ENSG00000154447	greenyellow
ENSG00000160654	royalblue
ENSG00000036257	salmon
ENSG00000279114	black
ENSG00000266397	red
ENSG00000266869	blue
ENSG00000138750	salmon
ENSG00000269161	green
ENSG00000258826	brown
ENSG00000145425	skyblue
ENSG00000140450	darkgreen
ENSG00000279518	black
ENSG00000147684	red
ENSG00000164221	cyan
ENSG00000171227	cyan
ENSG00000202124	blue
ENSG00000136527	salmon
ENSG00000166200	lightcyan
ENSG00000142327	tan
ENSG00000168438	lightgreen
ENSG00000201566	green
ENSG00000225899	pink
ENSG00000164924	red
ENSG00000147655	darkgreen
ENSG00000261633	yellow
ENSG00000112214	midnightblue
ENSG00000121671	pink
ENSG00000215908	yellow
ENSG00000111886	yellow
ENSG00000229644	brown
ENSG00000141293	royalblue
ENSG00000163263	yellow
ENSG00000197953	black
ENSG00000213462	blue
ENSG00000108840	magenta
ENSG00000150773	brown
ENSG00000134940	salmon
ENSG00000073756	greenyellow
ENSG00000184923	yellow
ENSG00000164597	purple
ENSG00000279744	magenta
ENSG00000167656	brown
ENSG00000245498	tan
ENSG00000137673	brown
ENSG00000146247	salmon
ENSG00000253335	blue
ENSG00000139190	darkred
ENSG00000167508	pink
ENSG00000198939	blue
ENSG00000163660	salmon
ENSG00000243033	cyan
ENSG00000251842	red
ENSG00000062194	lightcyan
ENSG00000137055	lightgreen
ENSG00000109743	pink
ENSG00000131507	lightcyan
ENSG00000166482	grey60
ENSG00000122566	blue
ENSG00000274918	yellow
ENSG00000284194	greenyellow
ENSG00000162086	salmon
ENSG00000244265	black
ENSG00000235673	yellow
ENSG00000254565	red
ENSG00000166548	purple
ENSG00000277399	yellow
ENSG00000156508	skyblue
ENSG00000271811	darkgreen
ENSG00000271394	blue
ENSG00000257596	green
ENSG00000206140	brown
ENSG00000279155	yellow
ENSG00000120162	red
ENSG00000244357	black
ENSG00000119686	blue
ENSG00000235885	greenyellow
ENSG00000110944	greenyellow
ENSG00000252496	salmon
ENSG00000218682	yellow
ENSG00000260911	yellow
ENSG00000135722	yellow
ENSG00000239713	cyan
ENSG00000213215	black
ENSG00000233705	brown
ENSG00000142166	tan
ENSG00000116141	black
ENSG00000130766	black
ENSG00000273035	salmon
ENSG00000119013	lightgreen
ENSG00000144339	blue
ENSG00000286504	pink
ENSG00000275074	brown
ENSG00000183137	blue
ENSG00000117362	blue
ENSG00000235363	blue
ENSG00000169105	black
ENSG00000172757	blue
ENSG00000231875	purple
ENSG00000274667	green
ENSG00000104081	brown
ENSG00000207202	brown
ENSG00000011590	magenta
ENSG00000011304	magenta
ENSG00000117592	brown
ENSG00000121753	cyan
ENSG00000236932	red
ENSG00000153561	blue
ENSG00000224057	brown
ENSG00000239149	red
ENSG00000279752	pink
ENSG00000086730	grey60
ENSG00000244346	green
ENSG00000145824	darkgreen
ENSG00000178096	yellow
ENSG00000132664	lightgreen
ENSG00000230102	blue
ENSG00000131373	lightgreen
ENSG00000222092	black
ENSG00000223482	black
ENSG00000205913	yellow
ENSG00000148082	greenyellow
ENSG00000109063	yellow
ENSG00000099219	purple
ENSG00000058799	blue
ENSG00000146587	purple
ENSG00000138696	tan
ENSG00000231689	red
ENSG00000215367	pink
ENSG00000135617	purple
ENSG00000136146	salmon
ENSG00000243244	purple
ENSG00000202260	pink
ENSG00000103479	tan
ENSG00000145725	lightgreen
ENSG00000267519	midnightblue
ENSG00000025796	red
ENSG00000239577	blue
ENSG00000113558	lightcyan
ENSG00000134086	black
ENSG00000228510	brown
ENSG00000138382	blue
ENSG00000132356	purple
ENSG00000177694	red
ENSG00000243403	black
ENSG00000279762	red
ENSG00000163485	red
ENSG00000147416	brown
ENSG00000260428	yellow
ENSG00000121481	blue
ENSG00000259867	blue
ENSG00000031691	blue
ENSG00000237633	blue
ENSG00000173960	green
ENSG00000267632	magenta
ENSG00000140553	yellow
ENSG00000201179	blue
ENSG00000198900	darkred
ENSG00000119729	purple
ENSG00000180662	salmon
ENSG00000103126	darkorange
ENSG00000235021	blue
ENSG00000198830	lightyellow
ENSG00000254895	red
ENSG00000260417	magenta
ENSG00000198373	magenta
ENSG00000144224	lightcyan
ENSG00000240038	tan
ENSG00000119737	magenta
ENSG00000203897	red
ENSG00000151239	lightcyan
ENSG00000253064	lightgreen
ENSG00000125944	lightcyan
ENSG00000263829	brown
ENSG00000239873	magenta
ENSG00000187642	brown
ENSG00000074800	tan
ENSG00000200600	blue
ENSG00000179886	yellow
ENSG00000235548	blue
ENSG00000228318	royalblue
ENSG00000199331	purple
ENSG00000164654	black
ENSG00000258839	yellow
ENSG00000170191	green
ENSG00000227409	salmon
ENSG00000204414	red
ENSG00000204335	blue
ENSG00000091483	lightyellow
ENSG00000225408	green
ENSG00000136021	lightcyan
ENSG00000171222	lightyellow
ENSG00000072840	tan
ENSG00000099960	red
ENSG00000105926	blue
ENSG00000155508	purple
ENSG00000178977	yellow
ENSG00000071894	pink
ENSG00000120696	green
ENSG00000095485	lightgreen
ENSG00000104972	grey60
ENSG00000055483	pink
ENSG00000167106	greenyellow
ENSG00000185728	lightcyan
ENSG00000135482	magenta
ENSG00000188243	purple
ENSG00000114127	lightcyan
ENSG00000083307	red
ENSG00000154917	red
ENSG00000270108	salmon
ENSG00000137561	black
ENSG00000270871	salmon
ENSG00000261221	brown
ENSG00000126500	magenta
ENSG00000108256	black
ENSG00000244219	red
ENSG00000227855	salmon
ENSG00000235920	yellow
ENSG00000286355	blue
ENSG00000066379	yellow
ENSG00000174173	black
ENSG00000267078	brown
ENSG00000119787	lightyellow
ENSG00000226648	salmon
ENSG00000117475	lightgreen
ENSG00000135446	blue
ENSG00000252448	brown
ENSG00000178074	purple
ENSG00000173402	red
ENSG00000136383	yellow
ENSG00000202382	salmon
ENSG00000158711	purple
ENSG00000127152	royalblue
ENSG00000234144	green
ENSG00000274717	yellow
ENSG00000165934	lightcyan
ENSG00000257284	darkturquoise
ENSG00000130340	red
ENSG00000203362	black
ENSG00000166441	skyblue
ENSG00000272356	darkgrey
ENSG00000156232	yellow
ENSG00000286489	brown
ENSG00000257083	lightcyan
ENSG00000156876	salmon
ENSG00000276390	blue
ENSG00000266232	yellow
ENSG00000183161	purple
ENSG00000138686	purple
ENSG00000227104	red
ENSG00000277382	greenyellow
ENSG00000157625	red
ENSG00000146410	green
ENSG00000275183	tan
ENSG00000229474	darkturquoise
ENSG00000238061	yellow
ENSG00000143155	purple
ENSG00000271092	black
ENSG00000269858	magenta
ENSG00000145723	salmon
ENSG00000285943	purple
ENSG00000111224	green
ENSG00000173163	black
ENSG00000100346	yellow
ENSG00000204438	magenta
ENSG00000236794	yellow
ENSG00000105352	darkturquoise
ENSG00000229846	green
ENSG00000260558	green
ENSG00000285561	black
ENSG00000253854	salmon
ENSG00000125531	pink
ENSG00000269397	black
ENSG00000285714	black
ENSG00000128881	red
ENSG00000147403	skyblue
ENSG00000212413	green
ENSG00000178809	yellow
ENSG00000285991	brown
ENSG00000225190	magenta
ENSG00000113384	lightcyan
ENSG00000204569	magenta
ENSG00000171720	magenta
ENSG00000188916	salmon
ENSG00000100243	pink
ENSG00000237188	yellow
ENSG00000168878	yellow
ENSG00000184108	yellow
ENSG00000146416	black
ENSG00000145284	pink
ENSG00000234975	pink
ENSG00000187650	black
ENSG00000180185	green
ENSG00000267039	green
ENSG00000234352	blue
ENSG00000272402	green
ENSG00000240211	green
ENSG00000091844	green
ENSG00000253584	green
ENSG00000107957	orange
ENSG00000138279	green
ENSG00000169193	blue
ENSG00000067182	grey60
ENSG00000286926	pink
ENSG00000228212	green
ENSG00000265425	blue
ENSG00000287933	blue
ENSG00000229057	black
ENSG00000121454	salmon
ENSG00000267390	red
ENSG00000160209	yellow
ENSG00000227492	brown
ENSG00000146826	blue
ENSG00000105085	yellow
ENSG00000122641	darkgrey
ENSG00000274011	brown
ENSG00000144591	blue
ENSG00000114805	cyan
ENSG00000230988	green
ENSG00000105737	yellow
ENSG00000196591	lightcyan
ENSG00000170855	lightyellow
ENSG00000107819	orange
ENSG00000011295	white
ENSG00000166816	yellow
ENSG00000259070	cyan
ENSG00000240970	salmon
ENSG00000138434	red
ENSG00000215859	green
ENSG00000213995	yellow
ENSG00000132938	brown
ENSG00000227232	yellow
ENSG00000100711	yellow
ENSG00000183935	green
ENSG00000223042	green
ENSG00000182551	red
ENSG00000262079	red
ENSG00000238156	pink
ENSG00000156509	blue
ENSG00000168591	yellow
ENSG00000136874	lightcyan
ENSG00000227274	pink
ENSG00000099817	blue
ENSG00000188610	blue
ENSG00000114859	yellow
ENSG00000111186	pink
ENSG00000152348	green
ENSG00000139998	yellow
ENSG00000023445	grey60
ENSG00000236327	salmon
ENSG00000170498	blue
ENSG00000092978	purple
ENSG00000273165	yellow
ENSG00000250519	greenyellow
ENSG00000169877	grey60
ENSG00000186130	lightcyan
ENSG00000251303	red
ENSG00000067248	lightcyan
ENSG00000100528	lightgreen
ENSG00000184205	pink
ENSG00000088179	purple
ENSG00000158373	blue
ENSG00000103490	greenyellow
ENSG00000186468	purple
ENSG00000236166	blue
ENSG00000259964	lightcyan
ENSG00000188897	yellow
ENSG00000285128	brown
ENSG00000215493	magenta
ENSG00000153923	blue
ENSG00000141510	blue
ENSG00000205581	lightgreen
ENSG00000111726	black
ENSG00000182487	darkturquoise
ENSG00000150712	purple
ENSG00000080546	black
ENSG00000172428	lightyellow
ENSG00000075240	brown
ENSG00000279394	black
ENSG00000270324	brown
ENSG00000271462	red
ENSG00000064932	yellow
ENSG00000005486	red
ENSG00000272406	blue
ENSG00000259240	yellow
ENSG00000275340	yellow
ENSG00000105438	red
ENSG00000258476	pink
ENSG00000035499	red
ENSG00000198829	black
ENSG00000288066	red
ENSG00000115661	yellow
ENSG00000149929	darkred
ENSG00000276476	black
ENSG00000237672	green
ENSG00000136682	lightgreen
ENSG00000122477	blue
ENSG00000166396	brown
ENSG00000068354	red
ENSG00000095139	red
ENSG00000136715	magenta
ENSG00000106052	red
ENSG00000240733	black
ENSG00000071994	green
ENSG00000278413	black
ENSG00000177646	yellow
ENSG00000112425	lightgreen
ENSG00000161533	brown
ENSG00000232015	green
ENSG00000254542	pink
ENSG00000116906	brown
ENSG00000271843	red
ENSG00000243156	orange
ENSG00000189129	darkgreen
ENSG00000153037	lightcyan
ENSG00000106803	lightyellow
ENSG00000037474	green
ENSG00000204564	salmon
ENSG00000105393	lightyellow
ENSG00000287287	purple
ENSG00000169231	tan
ENSG00000272667	brown
ENSG00000271555	red
ENSG00000158406	blue
ENSG00000164040	lightcyan
ENSG00000139304	brown
ENSG00000272293	yellow
ENSG00000235240	yellow
ENSG00000126070	purple
ENSG00000279629	greenyellow
ENSG00000214188	salmon
ENSG00000068323	magenta
ENSG00000227775	green
ENSG00000143321	red
ENSG00000112357	green
ENSG00000112514	brown
ENSG00000236375	black
ENSG00000162607	lightcyan
ENSG00000132953	salmon
ENSG00000216813	blue
ENSG00000141664	orange
ENSG00000095383	brown
ENSG00000257093	darkgreen
ENSG00000117643	red
ENSG00000076513	red
ENSG00000236438	darkturquoise
ENSG00000155269	yellow
ENSG00000287049	magenta
ENSG00000058335	brown
ENSG00000285410	salmon
ENSG00000135093	salmon
ENSG00000284634	green
ENSG00000242908	black
ENSG00000143190	lightcyan
ENSG00000162772	midnightblue
ENSG00000253911	lightcyan
ENSG00000285830	lightgreen
ENSG00000143368	darkred
ENSG00000230870	green
ENSG00000180257	magenta
ENSG00000272872	brown
ENSG00000176407	red
ENSG00000115514	green
ENSG00000121716	magenta
ENSG00000198576	midnightblue
ENSG00000137871	lightgreen
ENSG00000272914	greenyellow
ENSG00000104450	greenyellow
ENSG00000107798	blue
ENSG00000143340	brown
ENSG00000101935	lightcyan
ENSG00000233893	brown
ENSG00000111642	blue
ENSG00000230077	blue
ENSG00000267121	yellow
ENSG00000130429	black
ENSG00000214124	brown
ENSG00000103534	yellow
ENSG00000227081	blue
ENSG00000076770	black
ENSG00000236430	magenta
ENSG00000231752	purple
ENSG00000258279	brown
ENSG00000198416	brown
ENSG00000287111	green
ENSG00000286266	blue
ENSG00000089356	black
ENSG00000187323	brown
ENSG00000160285	blue
ENSG00000221949	lightyellow
ENSG00000214182	pink
ENSG00000266936	yellow
ENSG00000185924	cyan
ENSG00000236318	red
ENSG00000259212	magenta
ENSG00000267769	yellow
ENSG00000129559	black
ENSG00000143028	darkgreen
ENSG00000255456	yellow
ENSG00000141404	tan
ENSG00000158473	darkturquoise
ENSG00000094975	lightgreen
ENSG00000165152	greenyellow
ENSG00000079156	cyan
ENSG00000164252	lightgreen
ENSG00000270986	black
ENSG00000207092	salmon
ENSG00000129084	salmon
ENSG00000116882	pink
ENSG00000230162	yellow
ENSG00000223820	red
ENSG00000269984	salmon
ENSG00000198743	greenyellow
ENSG00000153006	purple
ENSG00000064225	lightcyan
ENSG00000114737	red
ENSG00000183036	blue
ENSG00000151917	black
ENSG00000262962	red
ENSG00000264290	green
ENSG00000154822	red
ENSG00000258086	brown
ENSG00000163904	green
ENSG00000113621	purple
ENSG00000171695	blue
ENSG00000236427	green
ENSG00000160207	tan
ENSG00000074410	greenyellow
ENSG00000104915	tan
ENSG00000154975	red
ENSG00000213896	blue
ENSG00000108389	darkgrey
ENSG00000145216	salmon
ENSG00000244501	black
ENSG00000234779	purple
ENSG00000115902	yellow
ENSG00000143157	red
ENSG00000235499	tan
ENSG00000178988	magenta
ENSG00000253738	green
ENSG00000149577	yellow
ENSG00000273247	magenta
ENSG00000239466	black
ENSG00000196550	green
ENSG00000244476	black
ENSG00000230250	red
ENSG00000007080	pink
ENSG00000070831	lightgreen
ENSG00000065534	blue
ENSG00000164342	red
ENSG00000205534	blue
ENSG00000144468	purple
ENSG00000271971	salmon
ENSG00000166197	darkred
ENSG00000286118	black
ENSG00000121067	green
ENSG00000145088	cyan
ENSG00000085563	red
ENSG00000207611	yellow
ENSG00000205436	yellow
ENSG00000108700	royalblue
ENSG00000200834	salmon
ENSG00000266852	green
ENSG00000140259	darkred
ENSG00000100285	cyan
ENSG00000219102	yellow
ENSG00000261105	yellow
ENSG00000142459	blue
ENSG00000228906	lightgreen
ENSG00000113460	black
ENSG00000253161	red
ENSG00000134910	red
ENSG00000272895	green
ENSG00000014641	lightyellow
ENSG00000260388	brown
ENSG00000146677	green
ENSG00000069345	black
ENSG00000241973	magenta
ENSG00000271048	black
ENSG00000206149	yellow
ENSG00000107317	pink
ENSG00000200966	blue
ENSG00000248694	blue
ENSG00000257446	blue
ENSG00000227403	green
ENSG00000259536	red
ENSG00000069956	brown
ENSG00000224414	pink
ENSG00000196440	tan
ENSG00000274849	blue
ENSG00000263460	blue
ENSG00000171759	black
ENSG00000279632	salmon
ENSG00000155980	midnightblue
ENSG00000011007	darkred
ENSG00000153339	salmon
ENSG00000172081	orange
ENSG00000108055	darkred
ENSG00000096696	orange
ENSG00000250486	brown
ENSG00000213676	magenta
ENSG00000171863	skyblue
ENSG00000184068	tan
ENSG00000144909	red
ENSG00000131732	green
ENSG00000223117	brown
ENSG00000188921	tan
ENSG00000149639	tan
ENSG00000279623	purple
ENSG00000204120	magenta
ENSG00000133710	green
ENSG00000242798	black
ENSG00000159110	tan
ENSG00000138152	yellow
ENSG00000044574	red
ENSG00000226937	brown
ENSG00000266235	yellow
ENSG00000214264	pink
ENSG00000238078	blue
ENSG00000172939	pink
ENSG00000133250	yellow
ENSG00000159339	darkturquoise
ENSG00000227258	greenyellow
ENSG00000287104	pink
ENSG00000187595	yellow
ENSG00000279658	black
ENSG00000082701	lightcyan
ENSG00000279310	lightcyan
ENSG00000167705	yellow
ENSG00000231795	salmon
ENSG00000268350	black
ENSG00000170153	cyan
ENSG00000168621	greenyellow
ENSG00000163481	yellow
ENSG00000204261	grey60
ENSG00000142512	grey60
ENSG00000104823	red
ENSG00000136828	blue
ENSG00000286399	brown
ENSG00000286093	blue
ENSG00000248489	salmon
ENSG00000264577	blue
ENSG00000166164	darkred
ENSG00000285258	red
ENSG00000237106	green
ENSG00000234199	yellow
ENSG00000184436	yellow
ENSG00000280693	darkgrey
ENSG00000287413	blue
ENSG00000138463	lightcyan
ENSG00000198099	salmon
ENSG00000253528	magenta
ENSG00000232613	yellow
ENSG00000130312	lightyellow
ENSG00000188536	grey60
ENSG00000069812	red
ENSG00000166295	green
ENSG00000228450	blue
ENSG00000260219	yellow
ENSG00000151247	lightcyan
ENSG00000258531	greenyellow
ENSG00000270711	blue
ENSG00000204599	yellow
ENSG00000008018	lightyellow
ENSG00000271576	blue
ENSG00000279968	blue
ENSG00000121933	cyan
ENSG00000275393	yellow
ENSG00000172175	black
ENSG00000232434	pink
ENSG00000101986	yellow
ENSG00000239523	green
ENSG00000275936	brown
ENSG00000251819	brown
ENSG00000229021	black
ENSG00000241026	greenyellow
ENSG00000196335	salmon
ENSG00000174899	brown
ENSG00000260361	yellow
ENSG00000168589	red
ENSG00000173230	magenta
ENSG00000287427	pink
ENSG00000221878	red
ENSG00000131467	blue
ENSG00000112531	blue
ENSG00000225742	red
ENSG00000274180	black
ENSG00000263990	green
ENSG00000181847	royalblue
ENSG00000262001	green
ENSG00000137210	green
ENSG00000205629	blue
ENSG00000239096	red
ENSG00000178700	cyan
ENSG00000173391	black
ENSG00000013563	yellow
ENSG00000184900	red
ENSG00000197013	black
ENSG00000227155	green
ENSG00000132406	lightgreen
ENSG00000286672	salmon
ENSG00000204387	blue
ENSG00000178297	yellow
ENSG00000122729	blue
ENSG00000082458	yellow
ENSG00000265203	brown
ENSG00000123607	purple
ENSG00000225075	yellow
ENSG00000261889	brown
ENSG00000256667	green
ENSG00000278000	yellow
ENSG00000199740	yellow
ENSG00000189157	red
ENSG00000277173	magenta
ENSG00000171791	red
ENSG00000154803	yellow
ENSG00000184292	purple
ENSG00000252835	darkred
ENSG00000250777	cyan
ENSG00000134107	darkgrey
ENSG00000103994	tan
ENSG00000120963	salmon
ENSG00000166402	darkgreen
ENSG00000133055	red
ENSG00000129347	magenta
ENSG00000180747	black
ENSG00000286699	green
ENSG00000198223	red
ENSG00000155090	greenyellow
ENSG00000199130	darkgrey
ENSG00000272556	magenta
ENSG00000226118	blue
ENSG00000143149	cyan
ENSG00000207627	green
ENSG00000241745	green
ENSG00000174684	purple
ENSG00000132254	yellow
ENSG00000183644	brown
ENSG00000254909	green
ENSG00000183248	brown
ENSG00000285856	cyan
ENSG00000140470	pink
ENSG00000081154	salmon
ENSG00000274303	blue
ENSG00000100220	blue
ENSG00000229207	yellow
ENSG00000134508	brown
ENSG00000279330	magenta
ENSG00000234428	cyan
ENSG00000145103	black
ENSG00000229466	cyan
ENSG00000272597	black
ENSG00000237484	cyan
ENSG00000092330	yellow
ENSG00000102189	darkred
ENSG00000225606	red
ENSG00000177425	lightcyan
ENSG00000167969	black
ENSG00000173276	red
ENSG00000180964	blue
ENSG00000148672	black
ENSG00000207198	blue
ENSG00000266537	blue
ENSG00000154645	red
ENSG00000161958	brown
ENSG00000259365	lightcyan
ENSG00000259831	brown
ENSG00000100109	magenta
ENSG00000165985	brown
ENSG00000155158	pink
ENSG00000257698	brown
ENSG00000281420	black
ENSG00000203950	tan
ENSG00000261534	pink
ENSG00000213222	pink
ENSG00000179403	red
ENSG00000100427	cyan
ENSG00000166676	yellow
ENSG00000196839	tan
ENSG00000119541	lightgreen
ENSG00000265313	yellow
ENSG00000263050	midnightblue
ENSG00000287258	blue
ENSG00000250103	darkgreen
ENSG00000102910	magenta
ENSG00000174428	yellow
ENSG00000271717	blue
ENSG00000166747	salmon
ENSG00000277449	yellow
ENSG00000148408	yellow
ENSG00000166272	brown
ENSG00000126603	red
ENSG00000250770	yellow
ENSG00000162814	greenyellow
ENSG00000146007	darkred
ENSG00000166562	red
ENSG00000105865	lightgreen
ENSG00000214309	yellow
ENSG00000108344	magenta
ENSG00000173889	salmon
ENSG00000188163	brown
ENSG00000214814	yellow
ENSG00000236027	yellow
ENSG00000100867	blue
ENSG00000162894	darkturquoise
ENSG00000065675	royalblue
ENSG00000204706	pink
ENSG00000177034	lightcyan
ENSG00000259201	pink
ENSG00000180720	red
ENSG00000207005	greenyellow
ENSG00000274386	yellow
ENSG00000251391	yellow
ENSG00000117586	greenyellow
ENSG00000126953	blue
ENSG00000090432	red
ENSG00000226984	red
ENSG00000166165	pink
ENSG00000011143	purple
ENSG00000107902	brown
ENSG00000225975	green
ENSG00000105983	black
ENSG00000257743	darkturquoise
ENSG00000257523	black
ENSG00000130475	darkturquoise
ENSG00000139547	yellow
ENSG00000065526	darkred
ENSG00000245213	tan
ENSG00000168061	lightyellow
ENSG00000197958	skyblue
ENSG00000100532	purple
ENSG00000118873	lightgreen
ENSG00000175352	greenyellow
ENSG00000145911	brown
ENSG00000105373	pink
ENSG00000286018	green
ENSG00000280152	magenta
ENSG00000242062	yellow
ENSG00000134460	cyan
ENSG00000225026	tan
ENSG00000139209	black
ENSG00000201758	green
ENSG00000251186	blue
ENSG00000070367	lightgreen
ENSG00000084453	black
ENSG00000133265	blue
ENSG00000143217	darkgrey
ENSG00000224543	red
ENSG00000165416	purple
ENSG00000228495	brown
ENSG00000106336	magenta
ENSG00000207738	black
ENSG00000230799	green
ENSG00000144857	grey60
ENSG00000240015	black
ENSG00000255872	yellow
ENSG00000145414	purple
ENSG00000123472	lightyellow
ENSG00000121316	brown
ENSG00000228056	purple
ENSG00000164405	lightyellow
ENSG00000248863	yellow
ENSG00000106304	green
ENSG00000261049	salmon
ENSG00000126861	lightcyan
ENSG00000099795	lightyellow
ENSG00000287872	yellow
ENSG00000233300	greenyellow
ENSG00000177679	red
ENSG00000187837	red
ENSG00000218475	green
ENSG00000229331	darkturquoise
ENSG00000110660	red
ENSG00000263159	brown
ENSG00000158092	green
ENSG00000221303	green
ENSG00000135537	black
ENSG00000133216	brown
ENSG00000154065	midnightblue
ENSG00000273373	salmon
ENSG00000112782	red
ENSG00000231956	red
ENSG00000259103	green
ENSG00000168175	blue
ENSG00000140459	red
ENSG00000232618	pink
ENSG00000228143	brown
ENSG00000162604	purple
ENSG00000263396	salmon
ENSG00000100918	darkorange
ENSG00000261663	brown
ENSG00000224843	brown
ENSG00000197992	salmon
ENSG00000172115	lightyellow
ENSG00000238231	magenta
ENSG00000154723	darkred
ENSG00000275017	salmon
ENSG00000101945	tan
ENSG00000213799	magenta
ENSG00000243423	blue
ENSG00000185885	darkorange
ENSG00000259505	brown
ENSG00000090776	orange
ENSG00000201448	red
ENSG00000165487	lightcyan
ENSG00000286125	black
ENSG00000253475	salmon
ENSG00000252096	red
ENSG00000132952	tan
ENSG00000105640	skyblue
ENSG00000151881	black
ENSG00000125462	brown
ENSG00000199492	brown
ENSG00000286158	blue
ENSG00000286602	yellow
ENSG00000218073	yellow
ENSG00000207582	black
ENSG00000083896	salmon
ENSG00000147381	blue
ENSG00000279031	yellow
ENSG00000131626	magenta
ENSG00000152492	pink
ENSG00000235635	green
ENSG00000144233	tan
ENSG00000268153	red
ENSG00000148429	red
ENSG00000284736	brown
ENSG00000188782	yellow
ENSG00000282572	grey60
ENSG00000253047	yellow
ENSG00000212336	red
ENSG00000207588	blue
ENSG00000254915	black
ENSG00000267361	cyan
ENSG00000220586	blue
ENSG00000253516	tan
ENSG00000107099	green
ENSG00000140853	pink
ENSG00000272263	brown
ENSG00000104320	purple
ENSG00000271848	red
ENSG00000253539	green
ENSG00000169964	tan
ENSG00000121058	black
ENSG00000090661	blue
ENSG00000279641	yellow
ENSG00000160551	lightcyan
ENSG00000145428	darkturquoise
ENSG00000254459	tan
ENSG00000197312	black
ENSG00000224074	red
ENSG00000267080	yellow
ENSG00000260744	green
ENSG00000008382	magenta
ENSG00000271870	salmon
ENSG00000198251	yellow
ENSG00000149257	tan
ENSG00000224358	brown
ENSG00000143363	red
ENSG00000239445	lightcyan
ENSG00000178691	lightcyan
ENSG00000251414	blue
ENSG00000166226	black
ENSG00000257727	salmon
ENSG00000201800	salmon
ENSG00000255145	midnightblue
ENSG00000196358	pink
ENSG00000251803	red
ENSG00000280011	grey60
ENSG00000083520	green
ENSG00000010379	yellow
ENSG00000270558	green
ENSG00000127578	magenta
ENSG00000134058	white
ENSG00000171962	pink
ENSG00000198429	white
ENSG00000267557	yellow
ENSG00000197147	brown
ENSG00000162692	cyan
ENSG00000259926	yellow
ENSG00000154957	green
ENSG00000157593	tan
ENSG00000258654	blue
ENSG00000230562	blue
ENSG00000249084	blue
ENSG00000131462	darkred
ENSG00000221662	black
ENSG00000256739	magenta
ENSG00000116863	yellow
ENSG00000239576	salmon
ENSG00000076685	black
ENSG00000229905	blue
ENSG00000258376	greenyellow
ENSG00000156006	red
ENSG00000248445	black
ENSG00000136261	red
ENSG00000285802	brown
ENSG00000169760	black
ENSG00000235100	blue
ENSG00000279852	black
ENSG00000099866	yellow
ENSG00000279878	yellow
ENSG00000075336	black
ENSG00000120053	blue
ENSG00000168014	yellow
ENSG00000215159	blue
ENSG00000163344	lightyellow
ENSG00000232442	yellow
ENSG00000198517	yellow
ENSG00000269487	yellow
ENSG00000165916	darkred
ENSG00000272359	green
ENSG00000134759	green
ENSG00000058673	salmon
ENSG00000264869	pink
ENSG00000280120	blue
ENSG00000196369	tan
ENSG00000207642	blue
ENSG00000196118	brown
ENSG00000100227	magenta
ENSG00000238141	lightcyan
ENSG00000234197	salmon
ENSG00000105171	blue
ENSG00000160766	magenta
ENSG00000267274	green
ENSG00000165861	magenta
ENSG00000221986	brown
ENSG00000105877	brown
ENSG00000125703	blue
ENSG00000008196	green
ENSG00000198715	blue
ENSG00000227741	yellow
ENSG00000287328	blue
ENSG00000152382	red
ENSG00000232926	yellow
ENSG00000164946	darkgreen
ENSG00000165698	tan
ENSG00000263766	yellow
ENSG00000189145	yellow
ENSG00000176658	blue
ENSG00000138760	red
ENSG00000255438	pink
ENSG00000122417	white
ENSG00000186517	darkturquoise
ENSG00000126231	brown
ENSG00000250673	brown
ENSG00000196636	blue
ENSG00000036672	cyan
ENSG00000116132	darkgreen
ENSG00000148826	yellow
ENSG00000180340	cyan
ENSG00000164509	brown
ENSG00000108187	green
ENSG00000125734	red
ENSG00000060138	purple
ENSG00000174292	tan
ENSG00000267372	yellow
ENSG00000113522	salmon
ENSG00000116285	darkgrey
ENSG00000007392	salmon
ENSG00000277687	salmon
ENSG00000222043	yellow
ENSG00000026950	darkorange
ENSG00000269924	pink
ENSG00000130402	pink
ENSG00000123689	midnightblue
ENSG00000226308	blue
ENSG00000112787	yellow
ENSG00000086666	salmon
ENSG00000178425	lightgreen
ENSG00000214975	cyan
ENSG00000125354	red
ENSG00000235141	black
ENSG00000269896	tan
ENSG00000064652	lightgreen
ENSG00000162191	magenta
ENSG00000233467	green
ENSG00000205809	midnightblue
ENSG00000119946	brown
ENSG00000259379	darkturquoise
ENSG00000163154	cyan
ENSG00000167733	greenyellow
ENSG00000185753	green
ENSG00000284485	black
ENSG00000217783	yellow
ENSG00000231357	black
ENSG00000242125	salmon
ENSG00000136247	black
ENSG00000224116	darkgrey
ENSG00000159173	red
ENSG00000204113	black
ENSG00000014216	black
ENSG00000232801	red
ENSG00000180116	blue
ENSG00000143727	lightcyan
ENSG00000227379	yellow
ENSG00000178750	purple
ENSG00000155304	lightcyan
ENSG00000139921	white
ENSG00000064763	red
ENSG00000260466	red
ENSG00000197978	purple
ENSG00000284484	brown
ENSG00000197714	magenta
ENSG00000281706	black
ENSG00000111530	lightcyan
ENSG00000213033	blue
ENSG00000247373	salmon
ENSG00000179344	royalblue
ENSG00000100883	green
ENSG00000164070	black
ENSG00000152439	salmon
ENSG00000041357	lightgreen
ENSG00000151893	red
ENSG00000136819	cyan
ENSG00000198551	purple
ENSG00000149136	darkred
ENSG00000171425	blue
ENSG00000235300	midnightblue
ENSG00000110435	lightcyan
ENSG00000253270	red
ENSG00000151491	darkgreen
ENSG00000164347	brown
ENSG00000101871	greenyellow
ENSG00000072954	pink
ENSG00000130520	lightyellow
ENSG00000207583	blue
ENSG00000224578	blue
ENSG00000283515	yellow
ENSG00000140577	magenta
ENSG00000170266	white
ENSG00000278914	yellow
ENSG00000280147	red
ENSG00000287390	green
ENSG00000139174	darkgreen
ENSG00000252082	black
ENSG00000136152	salmon
ENSG00000224593	tan
ENSG00000144369	red
ENSG00000271978	salmon
ENSG00000174243	darkred
ENSG00000076351	purple
ENSG00000115226	greenyellow
ENSG00000248935	blue
ENSG00000135763	purple
ENSG00000281005	magenta
ENSG00000234283	red
ENSG00000105248	magenta
ENSG00000177628	red
ENSG00000167645	purple
ENSG00000187600	salmon
ENSG00000176209	purple
ENSG00000106069	tan
ENSG00000139697	black
ENSG00000274767	grey60
ENSG00000197142	brown
ENSG00000164754	blue
ENSG00000129910	darkgreen
ENSG00000158636	darkred
ENSG00000261669	green
ENSG00000238251	blue
ENSG00000175946	pink
ENSG00000186529	darkturquoise
ENSG00000140527	pink
ENSG00000236188	green
ENSG00000268199	yellow
ENSG00000224709	yellow
ENSG00000133226	magenta
ENSG00000232630	yellow
ENSG00000279838	brown
ENSG00000222344	salmon
ENSG00000166822	salmon
ENSG00000287300	red
ENSG00000186854	brown
ENSG00000273841	black
ENSG00000237787	cyan
ENSG00000139620	black
ENSG00000132017	yellow
ENSG00000068912	lightcyan
ENSG00000170325	magenta
ENSG00000187144	magenta
ENSG00000258344	yellow
ENSG00000114023	purple
ENSG00000226825	brown
ENSG00000220749	darkred
ENSG00000173141	lightyellow
ENSG00000188770	red
ENSG00000171763	green
ENSG00000228237	green
ENSG00000197191	brown
ENSG00000238755	cyan
ENSG00000138646	purple
ENSG00000108255	red
ENSG00000273542	blue
ENSG00000226655	black
ENSG00000138135	greenyellow
ENSG00000066468	white
ENSG00000089157	skyblue
ENSG00000156873	blue
ENSG00000265942	red
ENSG00000112245	brown
ENSG00000067955	purple
ENSG00000253955	salmon
ENSG00000243175	black
ENSG00000238140	green
ENSG00000085231	black
ENSG00000250732	lightcyan
ENSG00000168487	yellow
ENSG00000267064	blue
ENSG00000087338	brown
ENSG00000228089	yellow
ENSG00000157107	purple
ENSG00000135424	pink
ENSG00000156222	darkgrey
ENSG00000279722	salmon
ENSG00000275897	brown
ENSG00000261451	purple
ENSG00000173531	tan
ENSG00000137522	brown
ENSG00000155906	salmon
ENSG00000113013	black
ENSG00000225693	black
ENSG00000013583	lightcyan
ENSG00000230020	purple
ENSG00000107140	magenta
ENSG00000206962	blue
ENSG00000240204	red
ENSG00000236287	salmon
ENSG00000184719	purple
ENSG00000260916	purple
ENSG00000255430	blue
ENSG00000264125	black
ENSG00000217165	green
ENSG00000189043	lightyellow
ENSG00000214212	darkturquoise
ENSG00000066697	black
ENSG00000271725	pink
ENSG00000264678	purple
ENSG00000196604	greenyellow
ENSG00000183067	blue
ENSG00000231881	tan
ENSG00000137975	blue
ENSG00000260774	salmon
ENSG00000251432	red
ENSG00000234017	green
ENSG00000087884	tan
ENSG00000255621	green
ENSG00000125503	orange
ENSG00000153531	midnightblue
ENSG00000025423	pink
ENSG00000278408	lightcyan
ENSG00000286194	cyan
ENSG00000162444	cyan
ENSG00000204256	darkred
ENSG00000187764	greenyellow
ENSG00000255690	cyan
ENSG00000225329	yellow
ENSG00000267419	blue
ENSG00000227799	yellow
ENSG00000287205	blue
ENSG00000108666	lightgreen
ENSG00000196611	brown
ENSG00000244131	blue
ENSG00000258524	yellow
ENSG00000212135	magenta
ENSG00000252233	blue
ENSG00000224546	pink
ENSG00000234775	yellow
ENSG00000285540	magenta
ENSG00000158258	greenyellow
ENSG00000230647	salmon
ENSG00000186714	brown
ENSG00000270585	salmon
ENSG00000240793	salmon
ENSG00000205730	red
ENSG00000235910	red
ENSG00000184524	magenta
ENSG00000101751	black
ENSG00000184922	magenta
ENSG00000270344	green
ENSG00000160282	blue
ENSG00000135426	royalblue
ENSG00000185090	greenyellow
ENSG00000275807	yellow
ENSG00000186480	darkgrey
ENSG00000214114	black
ENSG00000237175	blue
ENSG00000217094	pink
ENSG00000167767	red
ENSG00000180917	salmon
ENSG00000278390	green
ENSG00000117308	yellow
ENSG00000267750	brown
ENSG00000122787	red
ENSG00000228201	yellow
ENSG00000175746	green
ENSG00000275591	blue
ENSG00000223013	black
ENSG00000260317	green
ENSG00000261094	green
ENSG00000258768	pink
ENSG00000215861	red
ENSG00000286569	black
ENSG00000116874	green
ENSG00000236337	lightgreen
ENSG00000244952	green
ENSG00000234996	red
ENSG00000251526	black
ENSG00000249772	tan
ENSG00000108788	magenta
ENSG00000106086	black
ENSG00000148484	red
ENSG00000059728	red
ENSG00000118520	brown
ENSG00000259671	darkturquoise
ENSG00000068650	yellow
ENSG00000283294	blue
ENSG00000225080	red
ENSG00000258949	green
ENSG00000140374	black
ENSG00000158022	pink
ENSG00000239207	brown
ENSG00000110721	blue
ENSG00000222327	black
ENSG00000254614	black
ENSG00000282915	blue
ENSG00000109944	red
ENSG00000090238	brown
ENSG00000080345	green
ENSG00000139173	lightgreen
ENSG00000227177	brown
ENSG00000147324	pink
ENSG00000254783	blue
ENSG00000197417	blue
ENSG00000221888	blue
ENSG00000243568	blue
ENSG00000274104	purple
ENSG00000147166	yellow
ENSG00000226963	black
ENSG00000072849	lightcyan
ENSG00000253058	black
ENSG00000248131	black
ENSG00000213976	green
ENSG00000205189	black
ENSG00000005421	yellow
ENSG00000178252	black
ENSG00000074201	green
ENSG00000132170	tan
ENSG00000161671	red
ENSG00000112033	magenta
ENSG00000177483	brown
ENSG00000023330	magenta
ENSG00000186625	purple
ENSG00000167674	darkred
ENSG00000105327	yellow
ENSG00000253307	blue
ENSG00000276805	magenta
ENSG00000253959	blue
ENSG00000224464	green
ENSG00000226535	yellow
ENSG00000197261	brown
ENSG00000171291	white
ENSG00000287931	yellow
ENSG00000112812	black
ENSG00000197872	red
ENSG00000168658	red
ENSG00000108312	magenta
ENSG00000146701	blue
ENSG00000140632	darkred
ENSG00000119950	orange
ENSG00000143183	brown
ENSG00000159409	yellow
ENSG00000287735	purple
ENSG00000255423	red
ENSG00000105968	tan
ENSG00000261527	purple
ENSG00000158158	brown
ENSG00000125912	yellow
ENSG00000242428	blue
ENSG00000247556	lightgreen
ENSG00000152409	blue
ENSG00000270019	pink
ENSG00000263924	black
ENSG00000139370	purple
ENSG00000235453	green
ENSG00000173272	purple
ENSG00000110436	blue
ENSG00000270562	greenyellow
ENSG00000254442	green
ENSG00000095739	purple
ENSG00000133742	grey60
ENSG00000087074	midnightblue
ENSG00000159267	blue
ENSG00000136867	magenta
ENSG00000172382	yellow
ENSG00000056586	salmon
ENSG00000184508	black
ENSG00000177981	blue
ENSG00000176142	salmon
ENSG00000175166	lightyellow
ENSG00000251675	red
ENSG00000073792	red
ENSG00000256146	darkgreen
ENSG00000147118	green
ENSG00000204386	red
ENSG00000100815	lightcyan
ENSG00000198848	grey60
ENSG00000232352	red
ENSG00000100744	lightyellow
ENSG00000230537	brown
ENSG00000068724	brown
ENSG00000231169	cyan
ENSG00000168298	darkred
ENSG00000129128	lightyellow
ENSG00000259764	brown
ENSG00000131379	yellow
ENSG00000134198	greenyellow
ENSG00000142920	yellow
ENSG00000232978	green
ENSG00000262703	blue
ENSG00000117408	magenta
ENSG00000249835	cyan
ENSG00000164951	purple
ENSG00000211695	salmon
ENSG00000266835	purple
ENSG00000112335	skyblue
ENSG00000215893	blue
ENSG00000215012	tan
ENSG00000228540	lightgreen
ENSG00000127314	brown
ENSG00000236005	red
ENSG00000261670	brown
ENSG00000078177	salmon
ENSG00000131089	pink
ENSG00000167930	blue
ENSG00000109390	blue
ENSG00000233006	brown
ENSG00000180992	lightyellow
ENSG00000106701	purple
ENSG00000150768	blue
ENSG00000163947	greenyellow
ENSG00000158748	yellow
ENSG00000080822	brown
ENSG00000286947	purple
ENSG00000236460	yellow
ENSG00000173295	greenyellow
ENSG00000106278	black
ENSG00000100603	darkred
ENSG00000254485	green
ENSG00000137142	midnightblue
ENSG00000286676	yellow
ENSG00000279263	brown
ENSG00000276386	brown
ENSG00000171798	cyan
ENSG00000213199	magenta
ENSG00000173744	black
ENSG00000259347	salmon
ENSG00000088340	yellow
ENSG00000145358	blue
ENSG00000251188	blue
ENSG00000186377	blue
ENSG00000184384	pink
ENSG00000260386	yellow
ENSG00000037897	pink
ENSG00000263531	green
ENSG00000231549	salmon
ENSG00000262020	magenta
ENSG00000285533	yellow
ENSG00000130254	darkred
ENSG00000180210	yellow
ENSG00000115307	magenta
ENSG00000259956	yellow
ENSG00000143384	darkturquoise
ENSG00000274286	black
ENSG00000140403	pink
ENSG00000225973	black
ENSG00000282164	yellow
ENSG00000009335	salmon
ENSG00000171385	midnightblue
ENSG00000224861	pink
ENSG00000168631	pink
ENSG00000199646	red
ENSG00000214380	blue
ENSG00000180667	purple
ENSG00000124228	darkred
ENSG00000277527	brown
ENSG00000069493	tan
ENSG00000182272	yellow
ENSG00000173077	brown
ENSG00000066855	red
ENSG00000198931	lightyellow
ENSG00000279207	green
ENSG00000108064	lightcyan
ENSG00000066084	red
ENSG00000231064	pink
ENSG00000100379	yellow
ENSG00000260625	green
ENSG00000267560	salmon
ENSG00000170379	black
ENSG00000133983	purple
ENSG00000257786	brown
ENSG00000279923	red
ENSG00000186204	darkgreen
ENSG00000286752	black
ENSG00000178607	red
ENSG00000156374	lightgreen
ENSG00000170632	lightgreen
ENSG00000253627	yellow
ENSG00000188266	blue
ENSG00000149651	greenyellow
ENSG00000201208	yellow
ENSG00000233836	black
ENSG00000237190	salmon
ENSG00000205309	purple
ENSG00000240225	purple
ENSG00000212418	greenyellow
ENSG00000164338	lightgreen
ENSG00000118785	cyan
ENSG00000102466	darkgreen
ENSG00000252191	black
ENSG00000223901	blue
ENSG00000043039	white
ENSG00000169507	red
ENSG00000165178	brown
ENSG00000163012	blue
ENSG00000207450	blue
ENSG00000213225	yellow
ENSG00000142534	skyblue
ENSG00000173786	greenyellow
ENSG00000265460	yellow
ENSG00000227068	midnightblue
ENSG00000238120	yellow
ENSG00000237928	blue
ENSG00000167202	magenta
ENSG00000196705	white
ENSG00000156253	brown
ENSG00000100100	tan
ENSG00000257038	yellow
ENSG00000162928	lightyellow
ENSG00000267312	brown
ENSG00000196083	brown
ENSG00000188493	yellow
ENSG00000263266	blue
ENSG00000116237	blue
ENSG00000251441	magenta
ENSG00000167487	tan
ENSG00000177830	red
ENSG00000227824	brown
ENSG00000230370	green
ENSG00000152291	red
ENSG00000116044	red
ENSG00000159261	brown
ENSG00000077097	lightcyan
ENSG00000235530	salmon
ENSG00000250950	lightgreen
ENSG00000202186	yellow
ENSG00000157322	brown
ENSG00000229867	black
ENSG00000213853	red
ENSG00000102172	lightyellow
ENSG00000232719	yellow
ENSG00000161847	yellow
ENSG00000279022	black
ENSG00000138623	red
ENSG00000141198	blue
ENSG00000196418	tan
ENSG00000260498	red
ENSG00000205918	magenta
ENSG00000167653	red
ENSG00000167968	yellow
ENSG00000125352	pink
ENSG00000264513	brown
ENSG00000144847	brown
ENSG00000083290	white
ENSG00000028203	lightcyan
ENSG00000156009	lightyellow
ENSG00000133794	tan
ENSG00000013561	lightcyan
ENSG00000178951	magenta
ENSG00000171204	lightgreen
ENSG00000173812	brown
ENSG00000278351	green
ENSG00000236483	salmon
ENSG00000238005	greenyellow
ENSG00000197763	lightgreen
ENSG00000145782	salmon
ENSG00000257556	tan
ENSG00000082126	brown
ENSG00000261455	lightcyan
ENSG00000256981	salmon
ENSG00000268996	brown
ENSG00000270031	blue
ENSG00000243385	green
ENSG00000105058	darkred
ENSG00000133030	tan
ENSG00000069764	brown
ENSG00000162757	brown
ENSG00000198879	black
ENSG00000204055	magenta
ENSG00000182004	lightyellow
ENSG00000171496	green
ENSG00000160993	blue
ENSG00000236388	black
ENSG00000175265	tan
ENSG00000214745	blue
ENSG00000286058	greenyellow
ENSG00000197746	brown
ENSG00000136010	brown
ENSG00000147883	pink
ENSG00000183011	lightyellow
ENSG00000280351	pink
ENSG00000256417	darkgreen
ENSG00000235204	tan
ENSG00000230091	blue
ENSG00000283554	black
ENSG00000172262	green
ENSG00000257979	brown
ENSG00000270607	brown
ENSG00000078747	lightgreen
ENSG00000064199	brown
ENSG00000255507	green
ENSG00000182134	green
ENSG00000186399	purple
ENSG00000130985	blue
ENSG00000145332	red
ENSG00000206177	pink
ENSG00000204420	yellow
ENSG00000212128	black
ENSG00000266066	yellow
ENSG00000204789	black
ENSG00000100897	magenta
ENSG00000181045	blue
ENSG00000236510	tan
ENSG00000196954	blue
ENSG00000179715	grey60
ENSG00000283633	magenta
ENSG00000233623	yellow
ENSG00000254739	yellow
ENSG00000121486	green
ENSG00000173848	red
ENSG00000102030	black
ENSG00000142409	yellow
ENSG00000222579	red
ENSG00000235527	brown
ENSG00000119523	lightcyan
ENSG00000139496	lightcyan
ENSG00000271983	red
ENSG00000266643	yellow
ENSG00000204950	blue
ENSG00000197483	red
ENSG00000278131	green
ENSG00000271401	pink
ENSG00000121542	lightyellow
ENSG00000105939	darkorange
ENSG00000135913	black
ENSG00000134255	salmon
ENSG00000172336	red
ENSG00000231240	greenyellow
ENSG00000254615	black
ENSG00000163466	purple
ENSG00000183684	blue
ENSG00000048649	darkred
ENSG00000023734	lightcyan
ENSG00000199197	green
ENSG00000213744	blue
ENSG00000141965	brown
ENSG00000137806	lightyellow
ENSG00000079246	lightcyan
ENSG00000270629	tan
ENSG00000257121	yellow
ENSG00000273888	lightcyan
ENSG00000233013	darkturquoise
ENSG00000109072	darkgreen
ENSG00000110880	greenyellow
ENSG00000225963	darkorange
ENSG00000222898	black
ENSG00000170561	white
ENSG00000207713	yellow
ENSG00000168216	lightcyan
ENSG00000139684	purple
ENSG00000142784	magenta
ENSG00000110427	brown
ENSG00000204396	yellow
ENSG00000240694	greenyellow
ENSG00000273136	tan
ENSG00000234806	blue
ENSG00000131263	lightgreen
ENSG00000185245	tan
ENSG00000137269	darkgrey
ENSG00000213115	brown
ENSG00000082497	brown
ENSG00000267440	yellow
ENSG00000232119	lightcyan
ENSG00000141639	blue
ENSG00000201157	black
ENSG00000222974	red
ENSG00000276517	salmon
ENSG00000108587	salmon
ENSG00000183978	lightyellow
ENSG00000197536	magenta
ENSG00000135974	salmon
ENSG00000284292	green
ENSG00000156256	lightcyan
ENSG00000284906	blue
ENSG00000224565	yellow
ENSG00000085719	green
ENSG00000068976	greenyellow
ENSG00000250067	darkred
ENSG00000136436	magenta
ENSG00000218186	blue
ENSG00000100650	black
ENSG00000149679	yellow
ENSG00000283416	magenta
ENSG00000197054	green
ENSG00000138380	green
ENSG00000175701	lightyellow
ENSG00000187068	blue
ENSG00000189280	green
ENSG00000148926	black
ENSG00000185869	salmon
ENSG00000231609	purple
ENSG00000236801	blue
ENSG00000176022	tan
ENSG00000138834	darkorange
ENSG00000274472	lightcyan
ENSG00000285219	black
ENSG00000152683	lightyellow
ENSG00000147654	green
ENSG00000143570	red
ENSG00000196240	brown
ENSG00000265981	red
ENSG00000104969	yellow
ENSG00000127993	black
ENSG00000047249	lightyellow
ENSG00000117394	darkgrey
ENSG00000254698	purple
ENSG00000214087	yellow
ENSG00000202190	lightcyan
ENSG00000115145	lightcyan
ENSG00000243746	blue
ENSG00000106617	brown
ENSG00000235123	brown
ENSG00000212240	green
ENSG00000149948	brown
ENSG00000249140	yellow
ENSG00000224945	brown
ENSG00000120694	grey60
ENSG00000279098	lightcyan
ENSG00000287078	yellow
ENSG00000259977	darkgreen
ENSG00000259194	red
ENSG00000109270	lightcyan
ENSG00000227777	magenta
ENSG00000286074	blue
ENSG00000184588	purple
ENSG00000235637	cyan
ENSG00000237232	brown
ENSG00000178209	pink
ENSG00000077264	red
ENSG00000126012	yellow
ENSG00000226114	red
ENSG00000112530	brown
ENSG00000271639	red
ENSG00000221245	blue
ENSG00000165272	blue
ENSG00000115468	red
ENSG00000170889	skyblue
ENSG00000223107	red
ENSG00000089327	brown
ENSG00000225766	yellow
ENSG00000115548	orange
ENSG00000260979	black
ENSG00000089220	black
ENSG00000141161	greenyellow
ENSG00000266905	black
ENSG00000119574	yellow
ENSG00000180532	yellow
ENSG00000134001	lightcyan
ENSG00000155252	black
ENSG00000236861	lightcyan
ENSG00000260495	green
ENSG00000160789	red
ENSG00000269044	lightgreen
ENSG00000217653	blue
ENSG00000111011	salmon
ENSG00000202429	green
ENSG00000224570	pink
ENSG00000125910	darkturquoise
ENSG00000166900	magenta
ENSG00000107863	black
ENSG00000230881	greenyellow
ENSG00000100934	greenyellow
ENSG00000170160	tan
ENSG00000184517	red
ENSG00000197273	red
ENSG00000229756	brown
ENSG00000143970	darkred
ENSG00000185338	brown
ENSG00000262117	red
ENSG00000102898	red
ENSG00000243970	magenta
ENSG00000185507	darkorange
ENSG00000173706	pink
ENSG00000228175	brown
ENSG00000200351	blue
ENSG00000280399	brown
ENSG00000213928	darkorange
ENSG00000282608	greenyellow
ENSG00000163959	tan
ENSG00000207468	black
ENSG00000225791	red
ENSG00000106367	black
ENSG00000164466	lightcyan
ENSG00000103507	magenta
ENSG00000060762	tan
ENSG00000273742	brown
ENSG00000136848	midnightblue
ENSG00000162889	pink
ENSG00000256403	yellow
ENSG00000286195	red
ENSG00000259664	black
ENSG00000160226	yellow
ENSG00000117862	blue
ENSG00000069431	pink
ENSG00000240888	cyan
ENSG00000085274	salmon
ENSG00000140015	green
ENSG00000249456	lightyellow
ENSG00000123360	pink
ENSG00000163931	red
ENSG00000242199	black
ENSG00000240875	brown
ENSG00000228784	green
ENSG00000254207	magenta
ENSG00000135953	black
ENSG00000179134	magenta
ENSG00000175573	brown
ENSG00000139182	brown
ENSG00000236489	green
ENSG00000135144	grey60
ENSG00000109332	red
ENSG00000227154	blue
ENSG00000140481	magenta
ENSG00000260681	red
ENSG00000076554	lightgreen
ENSG00000198912	blue
ENSG00000124222	lightgreen
ENSG00000226012	brown
ENSG00000235888	pink
ENSG00000280604	midnightblue
ENSG00000159023	grey60
ENSG00000119471	blue
ENSG00000073861	royalblue
ENSG00000258555	black
ENSG00000105325	blue
ENSG00000286292	black
ENSG00000272789	greenyellow
ENSG00000256682	black
ENSG00000225316	red
ENSG00000150471	red
ENSG00000164932	darkgreen
ENSG00000236975	brown
ENSG00000170571	purple
ENSG00000252994	brown
ENSG00000111231	lightgreen
ENSG00000178927	tan
ENSG00000234272	yellow
ENSG00000214193	yellow
ENSG00000172367	brown
ENSG00000278863	tan
ENSG00000266594	salmon
ENSG00000143614	darkred
ENSG00000132704	darkturquoise
ENSG00000174898	brown
ENSG00000242474	pink
ENSG00000100147	brown
ENSG00000197580	cyan
ENSG00000196341	black
ENSG00000285673	blue
ENSG00000231863	blue
ENSG00000236535	black
ENSG00000236423	yellow
ENSG00000201388	blue
ENSG00000118855	greenyellow
ENSG00000223576	salmon
ENSG00000165417	lightcyan
ENSG00000247095	orange
ENSG00000229152	lightyellow
ENSG00000162910	green
ENSG00000163166	magenta
ENSG00000286429	black
ENSG00000279541	lightcyan
ENSG00000236924	salmon
ENSG00000090530	black
ENSG00000189306	yellow
ENSG00000266237	brown
ENSG00000260997	midnightblue
ENSG00000268201	green
ENSG00000198721	black
ENSG00000167112	blue
ENSG00000064601	pink
ENSG00000230470	black
ENSG00000230731	greenyellow
ENSG00000102043	salmon
ENSG00000259995	black
ENSG00000201998	lightyellow
ENSG00000130701	yellow
ENSG00000287202	yellow
ENSG00000048028	purple
ENSG00000169299	black
ENSG00000267452	brown
ENSG00000167766	black
ENSG00000233845	brown
ENSG00000174373	salmon
ENSG00000102128	blue
ENSG00000255983	darkgreen
ENSG00000133985	black
ENSG00000280035	yellow
ENSG00000231952	salmon
ENSG00000261821	darkgrey
ENSG00000001036	brown
ENSG00000147050	black
ENSG00000255296	black
ENSG00000207333	blue
ENSG00000231205	green
ENSG00000238186	lightgreen
ENSG00000140497	magenta
ENSG00000279670	black
ENSG00000258633	yellow
ENSG00000165280	lightyellow
ENSG00000185900	blue
ENSG00000060982	white
ENSG00000124532	lightgreen
ENSG00000175938	purple
ENSG00000197822	lightyellow
ENSG00000166886	yellow
ENSG00000236495	red
ENSG00000113845	lightcyan
ENSG00000254495	blue
ENSG00000170473	magenta
ENSG00000259521	yellow
ENSG00000213741	lightyellow
ENSG00000079387	lightcyan
ENSG00000225928	salmon
ENSG00000243704	yellow
ENSG00000215154	cyan
ENSG00000099783	magenta
ENSG00000241769	magenta
ENSG00000169085	red
ENSG00000141499	yellow
ENSG00000212204	brown
ENSG00000163528	red
ENSG00000100796	magenta
ENSG00000145861	darkgreen
ENSG00000115762	red
ENSG00000171806	green
ENSG00000272506	pink
ENSG00000167525	magenta
ENSG00000163705	blue
ENSG00000137364	purple
ENSG00000239827	salmon
ENSG00000249604	yellow
ENSG00000279748	yellow
ENSG00000174132	purple
ENSG00000166920	black
ENSG00000261377	blue
ENSG00000288063	yellow
ENSG00000139514	brown
ENSG00000148803	pink
ENSG00000166024	blue
ENSG00000082996	lightcyan
ENSG00000197780	lightcyan
ENSG00000253953	pink
ENSG00000267507	magenta
ENSG00000257900	brown
ENSG00000238099	brown
ENSG00000257228	darkgreen
ENSG00000146278	purple
ENSG00000272416	black
ENSG00000100028	green
ENSG00000287074	magenta
ENSG00000106399	lightgreen
ENSG00000184925	pink
ENSG00000249649	red
ENSG00000223972	yellow
ENSG00000200985	lightyellow
ENSG00000260236	magenta
ENSG00000124006	brown
ENSG00000257512	green
ENSG00000183206	black
ENSG00000105197	lightyellow
ENSG00000205890	yellow
ENSG00000244198	blue
ENSG00000271127	brown
ENSG00000207737	brown
ENSG00000224363	brown
ENSG00000179085	lightyellow
ENSG00000144747	lightcyan
ENSG00000276547	pink
ENSG00000174744	magenta
ENSG00000233560	yellow
ENSG00000146425	brown
ENSG00000122741	green
ENSG00000244384	darkgrey
ENSG00000164695	brown
ENSG00000287694	black
ENSG00000141127	greenyellow
ENSG00000236778	yellow
ENSG00000089876	lightyellow
ENSG00000106049	lightgreen
ENSG00000274775	green
ENSG00000261801	cyan
ENSG00000140285	darkgreen
ENSG00000196632	tan
ENSG00000163611	purple
ENSG00000287059	red
ENSG00000171747	yellow
ENSG00000261061	blue
ENSG00000189149	pink
ENSG00000229635	blue
ENSG00000278918	pink
ENSG00000168765	cyan
ENSG00000177076	darkgrey
ENSG00000143106	lightgreen
ENSG00000230224	blue
ENSG00000266696	salmon
ENSG00000213626	greenyellow
ENSG00000156711	red
ENSG00000233668	green
ENSG00000268205	salmon
ENSG00000100949	blue
ENSG00000187944	black
ENSG00000272197	red
ENSG00000166478	magenta
ENSG00000109819	midnightblue
ENSG00000212464	black
ENSG00000108691	greenyellow
ENSG00000280486	yellow
ENSG00000164715	magenta
ENSG00000171174	pink
ENSG00000205138	brown
ENSG00000185104	black
ENSG00000112796	black
ENSG00000284138	darkgrey
ENSG00000242992	yellow
ENSG00000163348	yellow
ENSG00000244720	midnightblue
ENSG00000286813	magenta
ENSG00000241319	brown
ENSG00000184949	tan
ENSG00000119640	salmon
ENSG00000125871	lightgreen
ENSG00000272183	magenta
ENSG00000118960	magenta
ENSG00000207982	black
ENSG00000135655	lightcyan
ENSG00000234711	black
ENSG00000107937	blue
ENSG00000280099	black
ENSG00000158423	yellow
ENSG00000140995	cyan
ENSG00000223254	yellow
ENSG00000287925	brown
ENSG00000164849	greenyellow
ENSG00000182544	lightyellow
ENSG00000163661	pink
ENSG00000223450	green
ENSG00000274213	lightyellow
ENSG00000253515	yellow
ENSG00000198464	purple
ENSG00000257202	brown
ENSG00000268705	salmon
ENSG00000100216	blue
ENSG00000185262	red
ENSG00000249222	brown
ENSG00000226891	tan
ENSG00000125962	blue
ENSG00000229753	red
ENSG00000180287	brown
ENSG00000168374	brown
ENSG00000248527	darkred
ENSG00000174564	tan
ENSG00000165879	red
ENSG00000149923	blue
ENSG00000107020	red
ENSG00000254064	yellow
ENSG00000285184	purple
ENSG00000252680	blue
ENSG00000133112	skyblue
ENSG00000214146	blue
ENSG00000254397	green
ENSG00000164209	lightgreen
ENSG00000241546	salmon
ENSG00000253388	red
ENSG00000231534	salmon
ENSG00000140395	salmon
ENSG00000065361	red
ENSG00000123201	green
ENSG00000212017	green
ENSG00000138642	darkorange
ENSG00000275601	blue
ENSG00000184047	salmon
ENSG00000265435	blue
ENSG00000107242	red
ENSG00000132423	blue
ENSG00000254858	blue
ENSG00000276988	lightyellow
ENSG00000257150	brown
ENSG00000121988	blue
ENSG00000161999	yellow
ENSG00000181786	brown
ENSG00000103599	purple
ENSG00000130038	royalblue
ENSG00000259940	green
ENSG00000151632	purple
ENSG00000130522	brown
ENSG00000176915	tan
ENSG00000198171	yellow
ENSG00000200164	pink
ENSG00000105137	darkgrey
ENSG00000185115	purple
ENSG00000252782	lightcyan
ENSG00000285715	yellow
ENSG00000107789	red
ENSG00000240808	blue
ENSG00000157193	blue
ENSG00000237522	tan
ENSG00000166311	red
ENSG00000163736	greenyellow
ENSG00000177683	lightcyan
ENSG00000223503	yellow
ENSG00000136827	red
ENSG00000159346	red
ENSG00000248458	pink
ENSG00000009844	lightcyan
ENSG00000271895	brown
ENSG00000147010	red
ENSG00000247970	yellow
ENSG00000158517	darkturquoise
ENSG00000124466	red
ENSG00000160284	blue
ENSG00000259617	red
ENSG00000233562	red
ENSG00000134899	green
ENSG00000286001	brown
ENSG00000153832	lightcyan
ENSG00000214773	salmon
ENSG00000165115	red
ENSG00000276058	yellow
ENSG00000251714	black
ENSG00000165119	lightcyan
ENSG00000251972	black
ENSG00000273302	salmon
ENSG00000167635	salmon
ENSG00000138356	midnightblue
ENSG00000089248	brown
ENSG00000285955	brown
ENSG00000027001	purple
ENSG00000207821	yellow
ENSG00000223791	yellow
ENSG00000165682	brown
ENSG00000226238	green
ENSG00000089902	white
ENSG00000204634	black
ENSG00000148444	blue
ENSG00000250708	darkgreen
ENSG00000103642	purple
ENSG00000114446	darkgreen
ENSG00000156265	pink
ENSG00000239997	black
ENSG00000199536	salmon
ENSG00000100031	yellow
ENSG00000196912	purple
ENSG00000171502	midnightblue
ENSG00000110665	darkturquoise
ENSG00000198860	lightgreen
ENSG00000198216	darkturquoise
ENSG00000236332	grey60
ENSG00000255116	green
ENSG00000228544	magenta
ENSG00000035664	grey60
ENSG00000168118	black
ENSG00000246082	brown
ENSG00000205323	green
ENSG00000181315	blue
ENSG00000124251	yellow
ENSG00000119636	greenyellow
ENSG00000182831	lightcyan
ENSG00000175003	tan
ENSG00000233421	brown
ENSG00000134317	darkgrey
ENSG00000228151	brown
ENSG00000250476	magenta
ENSG00000122335	tan
ENSG00000181374	greenyellow
ENSG00000233693	blue
ENSG00000261646	pink
ENSG00000259511	cyan
ENSG00000279700	magenta
ENSG00000201470	yellow
ENSG00000184203	green
ENSG00000241487	red
ENSG00000255165	pink
ENSG00000231241	blue
ENSG00000270948	blue
ENSG00000235823	magenta
ENSG00000257750	green
ENSG00000118363	lightcyan
ENSG00000226005	brown
ENSG00000067167	cyan
ENSG00000258171	blue
ENSG00000164241	brown
ENSG00000109501	midnightblue
ENSG00000176809	blue
ENSG00000007237	brown
ENSG00000153879	black
ENSG00000170242	lightcyan
ENSG00000136930	lightyellow
ENSG00000254682	pink
ENSG00000108010	lightyellow
ENSG00000285257	yellow
ENSG00000166454	brown
ENSG00000270313	grey60
ENSG00000125675	green
ENSG00000231236	greenyellow
ENSG00000165502	pink
ENSG00000217801	greenyellow
ENSG00000275811	black
ENSG00000225689	tan
ENSG00000275964	green
ENSG00000181378	brown
ENSG00000156171	purple
ENSG00000224000	brown
ENSG00000260228	cyan
ENSG00000104388	lightcyan
ENSG00000134294	red
ENSG00000228474	purple
ENSG00000274750	red
ENSG00000121361	pink
ENSG00000166923	midnightblue
ENSG00000226121	brown
ENSG00000133943	yellow
ENSG00000084073	lightcyan
ENSG00000101846	red
ENSG00000230101	red
ENSG00000174231	darkred
ENSG00000272129	black
ENSG00000127328	black
ENSG00000231333	black
ENSG00000153904	purple
ENSG00000083312	lightcyan
ENSG00000224500	pink
ENSG00000164902	blue
ENSG00000218574	green
ENSG00000224652	yellow
ENSG00000131174	lightgreen
ENSG00000275839	green
ENSG00000165118	brown
ENSG00000155100	lightgreen
ENSG00000223156	brown
ENSG00000183172	lightyellow
ENSG00000271862	yellow
ENSG00000287109	tan
ENSG00000229492	magenta
ENSG00000228933	purple
ENSG00000154265	salmon
ENSG00000111817	brown
ENSG00000267834	black
ENSG00000226272	red
ENSG00000241316	black
ENSG00000231851	brown
ENSG00000242779	black
ENSG00000189420	magenta
ENSG00000148090	black
ENSG00000175806	purple
ENSG00000171533	pink
ENSG00000180901	magenta
ENSG00000176182	greenyellow
ENSG00000215223	tan
ENSG00000131370	orange
ENSG00000179913	lightcyan
ENSG00000187260	orange
ENSG00000164970	tan
ENSG00000132825	tan
ENSG00000102554	brown
ENSG00000279255	yellow
ENSG00000277151	green
ENSG00000233343	magenta
ENSG00000169084	brown
ENSG00000277386	blue
ENSG00000224960	green
ENSG00000260586	lightcyan
ENSG00000258884	red
ENSG00000261736	magenta
ENSG00000146072	cyan
ENSG00000176845	red
ENSG00000259207	red
ENSG00000270012	salmon
ENSG00000267908	magenta
ENSG00000259188	cyan
ENSG00000258424	darkgrey
ENSG00000264425	black
ENSG00000135336	purple
ENSG00000068024	darkorange
ENSG00000178882	pink
ENSG00000240602	black
ENSG00000171446	red
ENSG00000124203	brown
ENSG00000243715	black
ENSG00000173692	lightyellow
ENSG00000167110	magenta
ENSG00000224658	greenyellow
ENSG00000139722	brown
ENSG00000279088	salmon
ENSG00000262185	pink
ENSG00000163737	greenyellow
ENSG00000261490	tan
ENSG00000262759	magenta
ENSG00000233444	cyan
ENSG00000170439	cyan
ENSG00000173976	yellow
ENSG00000180488	lightcyan
ENSG00000261472	cyan
ENSG00000287762	darkgrey
ENSG00000198355	red
ENSG00000247271	purple
ENSG00000235330	black
ENSG00000224219	blue
ENSG00000260418	yellow
ENSG00000254198	red
ENSG00000287848	red
ENSG00000257365	salmon
ENSG00000243847	lightgreen
ENSG00000257859	cyan
ENSG00000243658	black
ENSG00000271151	green
ENSG00000115128	lightgreen
ENSG00000257738	tan
ENSG00000276007	green
ENSG00000237128	brown
ENSG00000116641	green
ENSG00000142235	brown
ENSG00000196366	blue
ENSG00000213368	yellow
ENSG00000157992	greenyellow
ENSG00000164011	blue
ENSG00000207561	green
ENSG00000140749	purple
ENSG00000143126	tan
ENSG00000061656	orange
ENSG00000259943	green
ENSG00000214353	yellow
ENSG00000242719	blue
ENSG00000258439	green
ENSG00000188869	pink
ENSG00000232725	yellow
ENSG00000286329	salmon
ENSG00000136244	grey60
ENSG00000254237	magenta
ENSG00000111837	magenta
ENSG00000265148	yellow
ENSG00000121892	red
ENSG00000248473	yellow
ENSG00000221855	blue
ENSG00000187889	green
ENSG00000284734	green
ENSG00000135269	greenyellow
ENSG00000205847	blue
ENSG00000272316	salmon
ENSG00000204315	yellow
ENSG00000286177	brown
ENSG00000147592	purple
ENSG00000200086	brown
ENSG00000255302	purple
ENSG00000099840	tan
ENSG00000077616	black
ENSG00000249353	darkred
ENSG00000223390	black
ENSG00000226179	pink
ENSG00000251216	cyan
ENSG00000286877	red
ENSG00000180178	greenyellow
ENSG00000116748	brown
ENSG00000258169	black
ENSG00000258693	brown
ENSG00000197980	brown
ENSG00000217128	black
ENSG00000168852	green
ENSG00000112339	lightcyan
ENSG00000236576	brown
ENSG00000278730	tan
ENSG00000084463	darkred
ENSG00000160716	tan
ENSG00000286044	greenyellow
ENSG00000225465	cyan
ENSG00000180211	blue
ENSG00000239569	magenta
ENSG00000271967	blue
ENSG00000224324	green
ENSG00000237731	tan
ENSG00000166349	purple
ENSG00000088053	darkgrey
ENSG00000105879	green
ENSG00000254325	darkgrey
ENSG00000214253	yellow
ENSG00000181524	black
ENSG00000036530	tan
ENSG00000201223	blue
ENSG00000177103	pink
ENSG00000171817	cyan
ENSG00000280047	red
ENSG00000259877	midnightblue
ENSG00000186715	yellow
ENSG00000121853	yellow
ENSG00000154227	brown
ENSG00000011114	brown
ENSG00000229948	salmon
ENSG00000091536	magenta
ENSG00000085511	blue
ENSG00000103024	lightyellow
ENSG00000182858	magenta
ENSG00000231466	brown
ENSG00000278467	purple
ENSG00000162852	red
ENSG00000236453	blue
ENSG00000249476	yellow
ENSG00000117262	lightgreen
ENSG00000270673	blue
ENSG00000250483	black
ENSG00000147604	skyblue
ENSG00000072182	yellow
ENSG00000237336	yellow
ENSG00000258753	yellow
ENSG00000174840	lightyellow
ENSG00000131848	magenta
ENSG00000259826	yellow
ENSG00000239215	blue
ENSG00000260213	blue
ENSG00000169087	black
ENSG00000274349	green
ENSG00000280245	magenta
ENSG00000237227	black
ENSG00000186635	darkorange
ENSG00000004478	magenta
ENSG00000266560	yellow
ENSG00000150656	tan
ENSG00000144134	tan
ENSG00000205423	greenyellow
ENSG00000103160	salmon
ENSG00000262227	brown
ENSG00000104804	brown
ENSG00000174946	lightcyan
ENSG00000198945	white
ENSG00000269318	magenta
ENSG00000227630	red
ENSG00000115556	pink
ENSG00000170837	blue
ENSG00000240796	black
ENSG00000152578	salmon
ENSG00000220908	pink
ENSG00000239608	magenta
ENSG00000287631	greenyellow
ENSG00000109089	brown
ENSG00000273951	green
ENSG00000201096	black
ENSG00000240625	brown
ENSG00000119771	black
ENSG00000206604	yellow
ENSG00000253973	cyan
ENSG00000140104	greenyellow
ENSG00000170417	green
ENSG00000223039	cyan
ENSG00000196539	brown
ENSG00000240553	brown
ENSG00000172748	salmon
ENSG00000230495	pink
ENSG00000109255	blue
ENSG00000222663	black
ENSG00000257740	green
ENSG00000110011	magenta
ENSG00000243433	lightyellow
ENSG00000207997	black
ENSG00000239306	magenta
ENSG00000120217	red
ENSG00000275894	brown
ENSG00000110002	red
ENSG00000257660	yellow
ENSG00000272150	cyan
ENSG00000230424	magenta
ENSG00000280129	salmon
ENSG00000236255	brown
ENSG00000267365	brown
ENSG00000218502	salmon
ENSG00000274514	salmon
ENSG00000258674	yellow
ENSG00000188647	salmon
ENSG00000260239	red
ENSG00000067829	magenta
ENSG00000134644	darkred
ENSG00000202259	brown
ENSG00000130723	darkorange
ENSG00000176700	purple
ENSG00000075785	darkred
ENSG00000207452	lightcyan
ENSG00000257094	brown
ENSG00000249112	purple
ENSG00000260729	pink
ENSG00000105323	darkred
ENSG00000257195	salmon
ENSG00000116661	brown
ENSG00000224891	brown
ENSG00000265982	yellow
ENSG00000213003	green
ENSG00000224271	brown
ENSG00000228242	magenta
ENSG00000183354	darkred
ENSG00000283849	brown
ENSG00000260266	darkgrey
ENSG00000199150	yellow
ENSG00000159763	black
ENSG00000228686	black
ENSG00000132792	yellow
ENSG00000285919	black
ENSG00000126067	lightgreen
ENSG00000223646	lightcyan
ENSG00000223783	brown
ENSG00000040633	darkred
ENSG00000115255	greenyellow
ENSG00000212232	black
ENSG00000254031	black
ENSG00000279873	yellow
ENSG00000187051	yellow
ENSG00000171444	pink
ENSG00000264862	black
ENSG00000270605	lightgreen
ENSG00000211592	grey60
ENSG00000177426	brown
ENSG00000199567	green
ENSG00000233382	tan
ENSG00000165182	greenyellow
ENSG00000106392	black
ENSG00000272886	salmon
ENSG00000150593	black
ENSG00000135951	green
ENSG00000249993	black
ENSG00000200719	black
ENSG00000264314	blue
ENSG00000147041	cyan
ENSG00000182575	greenyellow
ENSG00000279785	black
ENSG00000281731	blue
ENSG00000262333	darkred
ENSG00000156110	lightcyan
ENSG00000234208	black
ENSG00000287151	pink
ENSG00000206892	blue
ENSG00000225891	magenta
ENSG00000213563	yellow
ENSG00000229169	brown
ENSG00000147996	black
ENSG00000259523	purple
ENSG00000253930	purple
ENSG00000121579	lightcyan
ENSG00000173465	blue
ENSG00000258012	magenta
ENSG00000255769	blue
ENSG00000187446	blue
ENSG00000119718	magenta
ENSG00000160691	magenta
ENSG00000251417	salmon
ENSG00000280767	cyan
ENSG00000242781	salmon
ENSG00000004838	tan
ENSG00000137776	salmon
ENSG00000056998	darkgreen
ENSG00000227248	pink
ENSG00000182389	blue
ENSG00000230612	salmon
ENSG00000231705	yellow
ENSG00000202017	red
ENSG00000279811	brown
ENSG00000227481	tan
ENSG00000141401	red
ENSG00000249064	brown
ENSG00000108244	red
ENSG00000255081	lightyellow
ENSG00000277718	red
ENSG00000082641	pink
ENSG00000213854	yellow
ENSG00000229859	brown
ENSG00000120509	purple
ENSG00000123094	brown
ENSG00000229956	tan
ENSG00000175274	tan
ENSG00000168137	darkred
ENSG00000091164	lightgreen
ENSG00000206925	magenta
ENSG00000253526	blue
ENSG00000167004	red
ENSG00000141030	lightyellow
ENSG00000063322	green
ENSG00000198015	lightgreen
ENSG00000268985	blue
ENSG00000286129	yellow
ENSG00000205929	brown
ENSG00000140386	magenta
ENSG00000241791	black
ENSG00000261625	pink
ENSG00000261644	greenyellow
ENSG00000189266	black
ENSG00000135597	salmon
ENSG00000286162	black
ENSG00000235308	yellow
ENSG00000211455	purple
ENSG00000082515	lightgreen
ENSG00000260455	purple
ENSG00000110851	magenta
ENSG00000185518	blue
ENSG00000279443	red
ENSG00000234948	yellow
ENSG00000280198	blue
ENSG00000177452	tan
ENSG00000249690	black
ENSG00000188997	magenta
ENSG00000204613	grey60
ENSG00000233396	black
ENSG00000257137	brown
ENSG00000268849	cyan
ENSG00000240097	blue
ENSG00000206635	black
ENSG00000149582	white
ENSG00000228804	brown
ENSG00000223658	cyan
ENSG00000197566	salmon
ENSG00000261270	black
ENSG00000137944	black
ENSG00000153294	red
ENSG00000231566	green
ENSG00000145740	lightcyan
ENSG00000115350	black
ENSG00000198857	magenta
ENSG00000169230	black
ENSG00000236358	yellow
ENSG00000127463	red
ENSG00000136448	darkred
ENSG00000212280	yellow
ENSG00000280388	magenta
ENSG00000271737	pink
ENSG00000250214	green
ENSG00000214946	brown
ENSG00000204653	pink
ENSG00000275106	yellow
ENSG00000172071	black
ENSG00000243312	red
ENSG00000239701	yellow
ENSG00000128708	blue
ENSG00000229459	greenyellow
ENSG00000184986	greenyellow
ENSG00000242808	brown
ENSG00000277977	green
ENSG00000226742	lightyellow
ENSG00000128606	brown
ENSG00000270959	pink
ENSG00000270479	blue
ENSG00000279858	salmon
ENSG00000230225	pink
ENSG00000268472	green
ENSG00000188010	greenyellow
ENSG00000147234	brown
ENSG00000227579	brown
ENSG00000224892	yellow
ENSG00000229344	black
ENSG00000257252	blue
ENSG00000079805	royalblue
ENSG00000171161	red
ENSG00000244101	salmon
ENSG00000183562	black
ENSG00000170627	brown
ENSG00000203867	black
ENSG00000274093	lightgreen
ENSG00000232762	blue
ENSG00000174500	brown
ENSG00000266877	tan
ENSG00000200651	blue
ENSG00000184956	magenta
ENSG00000261207	tan
ENSG00000084734	greenyellow
ENSG00000280407	yellow
ENSG00000133997	salmon
ENSG00000165799	brown
ENSG00000259516	black
ENSG00000237422	brown
ENSG00000254521	pink
ENSG00000232159	brown
ENSG00000235366	salmon
ENSG00000102878	magenta
ENSG00000163162	darkturquoise
ENSG00000214376	black
ENSG00000200113	green
ENSG00000174891	green
ENSG00000062650	lightcyan
ENSG00000166908	red
ENSG00000258526	black
ENSG00000252544	purple
ENSG00000173674	black
ENSG00000095203	red
ENSG00000278816	brown
ENSG00000162804	pink
ENSG00000231312	lightcyan
ENSG00000144407	blue
ENSG00000226822	greenyellow
ENSG00000180438	red
ENSG00000244151	magenta
ENSG00000075340	pink
ENSG00000096968	purple
ENSG00000221843	brown
ENSG00000133639	red
ENSG00000278705	lightyellow
ENSG00000249057	lightyellow
ENSG00000223476	salmon
ENSG00000111832	green
ENSG00000116652	blue
ENSG00000199855	green
ENSG00000241738	green
ENSG00000103550	darkred
ENSG00000232615	pink
ENSG00000126368	pink
ENSG00000144362	purple
ENSG00000214717	red
ENSG00000256650	blue
ENSG00000233647	yellow
ENSG00000287326	red
ENSG00000124614	lightgreen
ENSG00000277911	green
ENSG00000260404	blue
ENSG00000221813	black
ENSG00000272631	green
ENSG00000011132	magenta
ENSG00000271172	yellow
ENSG00000230613	yellow
ENSG00000224848	black
ENSG00000272054	magenta
ENSG00000087510	black
ENSG00000132849	greenyellow
ENSG00000251866	yellow
ENSG00000238107	salmon
ENSG00000162194	tan
ENSG00000224160	black
ENSG00000221216	green
ENSG00000167325	lightgreen
ENSG00000205682	red
ENSG00000223387	brown
ENSG00000227602	black
ENSG00000099953	red
ENSG00000176153	yellow
ENSG00000132388	brown
ENSG00000279707	black
ENSG00000240823	lightyellow
ENSG00000155959	lightyellow
ENSG00000160678	blue
ENSG00000198862	purple
ENSG00000106605	purple
ENSG00000154945	magenta
ENSG00000258400	purple
ENSG00000176485	brown
ENSG00000232542	midnightblue
ENSG00000223650	blue
ENSG00000243621	black
ENSG00000163607	lightgreen
ENSG00000234060	green
ENSG00000110367	lightcyan
ENSG00000114670	yellow
ENSG00000224097	pink
ENSG00000260284	yellow
ENSG00000278743	brown
ENSG00000286039	cyan
ENSG00000175267	grey60
ENSG00000278135	blue
ENSG00000134504	red
ENSG00000204186	black
ENSG00000229848	brown
ENSG00000233369	red
ENSG00000240375	black
ENSG00000269172	yellow
ENSG00000006695	green
ENSG00000276317	brown
ENSG00000259015	green
ENSG00000188856	blue
ENSG00000234452	black
ENSG00000260160	black
ENSG00000245293	brown
ENSG00000213754	green
ENSG00000088451	lightgreen
ENSG00000249506	yellow
ENSG00000189431	brown
ENSG00000228714	brown
ENSG00000102796	tan
ENSG00000185127	red
ENSG00000267800	yellow
ENSG00000170927	brown
ENSG00000136463	yellow
ENSG00000078618	salmon
ENSG00000237003	black
ENSG00000226496	red
ENSG00000242338	lightgreen
ENSG00000226791	cyan
ENSG00000183423	yellow
ENSG00000187867	red
ENSG00000173113	darkred
ENSG00000113763	grey60
ENSG00000259818	brown
ENSG00000158828	brown
ENSG00000199886	blue
ENSG00000244257	blue
ENSG00000236896	salmon
ENSG00000254780	red
ENSG00000230266	yellow
ENSG00000267123	brown
ENSG00000231440	darkgrey
ENSG00000273108	orange
ENSG00000235440	green
ENSG00000205853	yellow
ENSG00000120725	red
ENSG00000135124	brown
ENSG00000169359	lightgreen
ENSG00000127870	blue
ENSG00000240036	purple
ENSG00000276934	green
ENSG00000275236	salmon
ENSG00000183520	blue
ENSG00000136002	orange
ENSG00000163357	tan
ENSG00000163125	darkred
ENSG00000101132	green
ENSG00000242485	darkred
ENSG00000115648	yellow
ENSG00000186566	darkred
ENSG00000114378	pink
ENSG00000272732	lightcyan
ENSG00000279569	orange
ENSG00000249341	pink
ENSG00000136932	yellow
ENSG00000237076	black
ENSG00000237054	red
ENSG00000148110	lightgreen
ENSG00000251429	pink
ENSG00000235574	magenta
ENSG00000173207	red
ENSG00000130037	pink
ENSG00000070748	darkgreen
ENSG00000254612	darkred
ENSG00000223685	black
ENSG00000229111	brown
ENSG00000213553	purple
ENSG00000236349	greenyellow
ENSG00000157014	purple
ENSG00000095564	green
ENSG00000230448	brown
ENSG00000283031	black
ENSG00000264676	blue
ENSG00000230022	green
ENSG00000286347	pink
ENSG00000206647	blue
ENSG00000215186	red
ENSG00000255967	brown
ENSG00000129437	magenta
ENSG00000150977	darkorange
ENSG00000243107	salmon
ENSG00000257074	yellow
ENSG00000254646	black
ENSG00000224479	red
ENSG00000231298	greenyellow
ENSG00000180999	salmon
ENSG00000116095	lightgreen
ENSG00000253829	purple
ENSG00000169764	purple
ENSG00000285672	yellow
ENSG00000255517	tan
ENSG00000227076	pink
ENSG00000131165	yellow
ENSG00000157502	red
ENSG00000119125	red
ENSG00000070729	black
ENSG00000274841	salmon
ENSG00000103512	red
ENSG00000198001	salmon
ENSG00000176920	greenyellow
ENSG00000182774	green
ENSG00000216863	grey60
ENSG00000078401	pink
ENSG00000136122	lightgreen
ENSG00000127952	yellow
ENSG00000119280	darkgreen
ENSG00000110717	lightyellow
ENSG00000267761	brown
ENSG00000244748	green
ENSG00000112304	green
ENSG00000236088	green
ENSG00000241261	red
ENSG00000197647	blue
ENSG00000224167	magenta
ENSG00000183775	brown
ENSG00000198380	lightcyan
ENSG00000101489	purple
ENSG00000136950	lightyellow
ENSG00000163599	green
ENSG00000121749	salmon
ENSG00000268756	blue
ENSG00000225711	black
ENSG00000279267	brown
ENSG00000199248	blue
ENSG00000234937	green
ENSG00000267348	magenta
ENSG00000199790	lightgreen
ENSG00000137166	pink
ENSG00000000457	salmon
ENSG00000261790	red
ENSG00000226647	black
ENSG00000288104	lightcyan
ENSG00000259628	greenyellow
ENSG00000223396	red
ENSG00000106400	purple
ENSG00000200840	lightgreen
ENSG00000108528	lightyellow
ENSG00000225358	red
ENSG00000277851	midnightblue
ENSG00000229431	yellow
ENSG00000018610	lightcyan
ENSG00000275355	black
ENSG00000117069	pink
ENSG00000069011	darkgreen
ENSG00000287381	blue
ENSG00000024862	red
ENSG00000276578	blue
ENSG00000239300	magenta
ENSG00000263167	pink
ENSG00000076662	darkturquoise
ENSG00000235837	red
ENSG00000204934	yellow
ENSG00000151640	greenyellow
ENSG00000174405	green
ENSG00000109084	lightgreen
ENSG00000138823	magenta
ENSG00000035687	greenyellow
ENSG00000224020	salmon
ENSG00000232648	salmon
ENSG00000226314	brown
ENSG00000265218	black
ENSG00000170185	black
ENSG00000119535	red
ENSG00000274272	magenta
ENSG00000213700	pink
ENSG00000144320	brown
ENSG00000238097	red
ENSG00000167182	magenta
ENSG00000260142	blue
ENSG00000111424	yellow
ENSG00000267640	cyan
ENSG00000204311	purple
ENSG00000147535	green
ENSG00000164296	green
ENSG00000129083	black
ENSG00000008323	brown
ENSG00000007520	lightyellow
ENSG00000170485	blue
ENSG00000171867	cyan
ENSG00000221971	cyan
ENSG00000237704	purple
ENSG00000077009	magenta
ENSG00000132141	brown
ENSG00000269519	red
ENSG00000143294	magenta
ENSG00000260751	black
ENSG00000077721	lightcyan
ENSG00000127903	black
ENSG00000273038	tan
ENSG00000256092	yellow
ENSG00000108406	blue
ENSG00000187735	lightcyan
ENSG00000124802	purple
ENSG00000286966	black
ENSG00000047578	magenta
ENSG00000256806	purple
ENSG00000278932	green
ENSG00000147117	brown
ENSG00000171475	darkred
ENSG00000082438	darkgrey
ENSG00000285458	yellow
ENSG00000222019	yellow
ENSG00000010539	yellow
ENSG00000178104	red
ENSG00000275036	lightyellow
ENSG00000184617	blue
ENSG00000240047	cyan
ENSG00000212181	blue
ENSG00000279457	yellow
ENSG00000212332	salmon
ENSG00000170027	red
ENSG00000091527	skyblue
ENSG00000148200	black
ENSG00000103522	royalblue
ENSG00000245248	grey60
ENSG00000142513	tan
ENSG00000133466	brown
ENSG00000135378	brown
ENSG00000243894	yellow
ENSG00000126214	magenta
ENSG00000287724	black
ENSG00000108349	darkred
ENSG00000227885	darkgrey
ENSG00000259397	blue
ENSG00000242828	salmon
ENSG00000219608	purple
ENSG00000288068	blue
ENSG00000158435	black
ENSG00000266405	brown
ENSG00000214160	red
ENSG00000250536	blue
ENSG00000138663	lightcyan
ENSG00000278962	red
ENSG00000255008	yellow
ENSG00000173212	black
ENSG00000160183	yellow
ENSG00000179447	black
ENSG00000186222	lightyellow
ENSG00000183496	white
ENSG00000226621	blue
ENSG00000258599	brown
ENSG00000171617	purple
ENSG00000201900	salmon
ENSG00000176595	midnightblue
ENSG00000274024	salmon
ENSG00000255520	yellow
ENSG00000160396	magenta
ENSG00000255980	cyan
ENSG00000253024	brown
ENSG00000231253	cyan
ENSG00000069667	red
ENSG00000140688	black
ENSG00000206965	lightyellow
ENSG00000266644	blue
ENSG00000167797	red
ENSG00000248416	magenta
ENSG00000156697	magenta
ENSG00000197620	red
ENSG00000070882	purple
ENSG00000219384	green
ENSG00000263001	black
ENSG00000263813	brown
ENSG00000287125	yellow
ENSG00000249921	tan
ENSG00000257754	yellow
ENSG00000236404	black
ENSG00000021574	black
ENSG00000207988	green
ENSG00000261216	salmon
ENSG00000135116	brown
ENSG00000249679	pink
ENSG00000256940	blue
ENSG00000177788	purple
ENSG00000199592	pink
ENSG00000187049	purple
ENSG00000185621	purple
ENSG00000125534	pink
ENSG00000278813	red
ENSG00000135929	darkorange
ENSG00000142959	yellow
ENSG00000186281	greenyellow
ENSG00000266578	yellow
ENSG00000049192	blue
ENSG00000279532	pink
ENSG00000232586	magenta
ENSG00000047644	orange
ENSG00000122224	royalblue
ENSG00000279026	yellow
ENSG00000248228	darkgreen
ENSG00000075643	blue
ENSG00000254087	orange
ENSG00000124074	yellow
ENSG00000134571	yellow
ENSG00000070388	yellow
ENSG00000108774	darkred
ENSG00000171574	pink
ENSG00000165091	black
ENSG00000287419	darkgrey
ENSG00000116133	blue
ENSG00000138592	magenta
ENSG00000179362	black
ENSG00000250614	yellow
ENSG00000225911	yellow
ENSG00000276855	tan
ENSG00000224083	pink
ENSG00000150347	red
ENSG00000183324	tan
ENSG00000276529	greenyellow
ENSG00000100417	tan
ENSG00000248115	purple
ENSG00000228986	darkorange
ENSG00000248394	black
ENSG00000180198	magenta
ENSG00000214872	darkorange
ENSG00000268081	green
ENSG00000172717	green
ENSG00000016082	salmon
ENSG00000128581	purple
ENSG00000273702	red
ENSG00000232112	lightyellow
ENSG00000171681	magenta
ENSG00000148498	black
ENSG00000234814	pink
ENSG00000214194	lightgreen
ENSG00000179914	brown
ENSG00000100889	cyan
ENSG00000256681	green
ENSG00000108379	black
ENSG00000201077	blue
ENSG00000266308	black
ENSG00000104518	brown
ENSG00000241499	brown
ENSG00000258891	green
ENSG00000213046	green
ENSG00000175449	salmon
ENSG00000287291	green
ENSG00000235672	brown
ENSG00000108829	red
ENSG00000183943	blue
ENSG00000100888	darkred
ENSG00000283324	yellow
ENSG00000017483	darkturquoise
ENSG00000054654	magenta
ENSG00000229672	black
ENSG00000261329	magenta
ENSG00000260368	magenta
ENSG00000242048	grey60
ENSG00000269091	pink
ENSG00000131019	green
ENSG00000007255	lightyellow
ENSG00000206527	white
ENSG00000221552	red
ENSG00000181396	yellow
ENSG00000179542	cyan
ENSG00000102468	midnightblue
ENSG00000121236	black
ENSG00000250040	brown
ENSG00000251166	yellow
ENSG00000088727	purple
ENSG00000214425	cyan
ENSG00000233028	yellow
ENSG00000266203	magenta
ENSG00000197323	lightcyan
ENSG00000145337	blue
ENSG00000232653	purple
ENSG00000214595	darkgreen
ENSG00000257831	salmon
ENSG00000007952	blue
ENSG00000274507	brown
ENSG00000128951	purple
ENSG00000128268	orange
ENSG00000163703	pink
ENSG00000162639	purple
ENSG00000201793	magenta
ENSG00000207352	blue
ENSG00000255928	lightgreen
ENSG00000111305	blue
ENSG00000116678	pink
ENSG00000274615	salmon
ENSG00000233998	black
ENSG00000253972	purple
ENSG00000104147	black
ENSG00000135090	darkorange
ENSG00000086102	magenta
ENSG00000263897	brown
ENSG00000285630	cyan
ENSG00000201818	lightgreen
ENSG00000276282	salmon
ENSG00000268357	black
ENSG00000128342	pink
ENSG00000160352	black
ENSG00000117528	lightcyan
ENSG00000239426	yellow
ENSG00000226386	green
ENSG00000279349	red
ENSG00000259499	black
ENSG00000258484	blue
ENSG00000260685	salmon
ENSG00000198815	brown
ENSG00000235060	black
ENSG00000254048	black
ENSG00000140839	magenta
ENSG00000223949	pink
ENSG00000233871	yellow
ENSG00000286733	magenta
ENSG00000201428	magenta
ENSG00000231562	green
ENSG00000170324	blue
ENSG00000259378	blue
ENSG00000251381	brown
ENSG00000047365	purple
ENSG00000254263	purple
ENSG00000162236	magenta
ENSG00000259013	salmon
ENSG00000184254	blue
ENSG00000251046	blue
ENSG00000276593	brown
ENSG00000286268	red
ENSG00000064042	orange
ENSG00000175779	green
ENSG00000274755	brown
ENSG00000114742	salmon
ENSG00000237061	pink
ENSG00000287519	brown
ENSG00000233014	yellow
ENSG00000147852	black
ENSG00000280295	lightcyan
ENSG00000207368	green
ENSG00000254593	purple
ENSG00000229967	green
ENSG00000242818	blue
ENSG00000120533	purple
ENSG00000223152	black
ENSG00000226498	green
ENSG00000233885	greenyellow
ENSG00000049769	yellow
ENSG00000228314	pink
ENSG00000275162	orange
ENSG00000111679	darkorange
ENSG00000184144	magenta
ENSG00000048828	orange
ENSG00000275562	brown
ENSG00000260793	magenta
ENSG00000238840	blue
ENSG00000200087	lightyellow
ENSG00000131459	red
ENSG00000235337	black
ENSG00000263388	green
ENSG00000216775	darkgreen
ENSG00000137727	darkgreen
ENSG00000123496	brown
ENSG00000069275	lightgreen
ENSG00000165181	purple
ENSG00000229932	green
ENSG00000151233	lightcyan
ENSG00000167565	red
ENSG00000287691	brown
ENSG00000161970	black
ENSG00000179632	yellow
ENSG00000223593	black
ENSG00000267216	black
ENSG00000143552	magenta
ENSG00000197498	purple
ENSG00000230782	green
ENSG00000251552	green
ENSG00000166689	magenta
ENSG00000266304	yellow
ENSG00000248964	brown
ENSG00000167447	red
ENSG00000233483	brown
ENSG00000203414	black
ENSG00000284309	orange
ENSG00000204959	yellow
ENSG00000259922	brown
ENSG00000169241	brown
ENSG00000226383	blue
ENSG00000163710	black
ENSG00000243144	black
ENSG00000279390	orange
ENSG00000099338	magenta
ENSG00000163286	pink
ENSG00000153093	black
ENSG00000173890	black
ENSG00000269825	black
ENSG00000173681	green
ENSG00000101966	lightgreen
ENSG00000261553	blue
ENSG00000233478	darkgrey
ENSG00000118242	lightyellow
ENSG00000174276	yellow
ENSG00000186648	yellow
ENSG00000111816	blue
ENSG00000172361	greenyellow
ENSG00000151093	black
ENSG00000104517	blue
ENSG00000160336	orange
ENSG00000249348	green
ENSG00000063169	yellow
ENSG00000164100	blue
ENSG00000175550	darkred
ENSG00000257818	yellow
ENSG00000183098	pink
ENSG00000267260	black
ENSG00000278523	blue
ENSG00000035720	red
ENSG00000215105	cyan
ENSG00000156959	magenta
ENSG00000201153	black
ENSG00000169398	purple
ENSG00000163374	darkred
ENSG00000067225	orange
ENSG00000277558	blue
ENSG00000092108	lightgreen
ENSG00000235449	blue
ENSG00000176108	magenta
ENSG00000240291	green
ENSG00000243609	black
ENSG00000224667	blue
ENSG00000138757	lightcyan
ENSG00000149932	greenyellow
ENSG00000227939	pink
ENSG00000114573	lightgreen
ENSG00000241318	brown
ENSG00000256263	yellow
ENSG00000255970	lightgreen
ENSG00000276744	magenta
ENSG00000167880	brown
ENSG00000273402	red
ENSG00000148572	red
ENSG00000236187	black
ENSG00000280404	blue
ENSG00000200522	salmon
ENSG00000115875	purple
ENSG00000134716	black
ENSG00000255067	purple
ENSG00000130203	grey60
ENSG00000268575	purple
ENSG00000172531	lightyellow
ENSG00000254554	blue
ENSG00000234084	salmon
ENSG00000143771	pink
ENSG00000163798	salmon
ENSG00000253716	purple
ENSG00000259447	blue
ENSG00000111732	blue
ENSG00000271742	blue
ENSG00000168126	red
ENSG00000105723	darkred
ENSG00000120805	lightcyan
ENSG00000277677	green
ENSG00000172116	royalblue
ENSG00000126016	blue
ENSG00000048471	pink
ENSG00000103888	blue
ENSG00000130669	black
ENSG00000153936	purple
ENSG00000102977	tan
ENSG00000168101	lightyellow
ENSG00000134548	cyan
ENSG00000143590	greenyellow
ENSG00000196639	purple
ENSG00000283156	salmon
ENSG00000248015	yellow
ENSG00000229990	magenta
ENSG00000207956	lightyellow
ENSG00000139197	blue
ENSG00000236556	magenta
ENSG00000147905	purple
ENSG00000255219	lightcyan
ENSG00000267009	brown
ENSG00000086065	lightcyan
ENSG00000260230	blue
ENSG00000096088	red
ENSG00000121797	darkorange
ENSG00000162039	greenyellow
ENSG00000254934	green
ENSG00000254616	salmon
ENSG00000234557	tan
ENSG00000163071	blue
ENSG00000101082	royalblue
ENSG00000224473	red
ENSG00000254197	red
ENSG00000238083	brown
ENSG00000268520	lightgreen
ENSG00000130305	brown
ENSG00000168000	yellow
ENSG00000270378	red
ENSG00000112305	cyan
ENSG00000260618	black
ENSG00000273356	pink
ENSG00000214439	salmon
ENSG00000054116	lightyellow
ENSG00000174579	magenta
ENSG00000274589	green
ENSG00000186710	yellow
ENSG00000050748	lightcyan
ENSG00000177409	darkorange
ENSG00000161654	lightcyan
ENSG00000250374	green
ENSG00000285877	brown
ENSG00000213442	black
ENSG00000268895	pink
ENSG00000123728	salmon
ENSG00000233818	brown
ENSG00000270482	green
ENSG00000249492	green
ENSG00000163898	blue
ENSG00000144057	darkgreen
ENSG00000198894	red
ENSG00000255418	purple
ENSG00000273999	brown
ENSG00000260645	black
ENSG00000109323	black
ENSG00000224039	blue
ENSG00000153046	red
ENSG00000224621	purple
ENSG00000139044	royalblue
ENSG00000155975	lightcyan
ENSG00000224733	purple
ENSG00000109775	black
ENSG00000104412	lightcyan
ENSG00000005059	blue
ENSG00000286274	salmon
ENSG00000175756	lightyellow
ENSG00000125835	lightyellow
ENSG00000182580	brown
ENSG00000183048	black
ENSG00000146842	green
ENSG00000240925	tan
ENSG00000250900	blue
ENSG00000235098	black
ENSG00000104611	black
ENSG00000227230	purple
ENSG00000235881	blue
ENSG00000184470	yellow
ENSG00000106733	black
ENSG00000148300	darkred
ENSG00000236336	greenyellow
ENSG00000227267	green
ENSG00000166405	brown
ENSG00000227959	purple
ENSG00000146433	purple
ENSG00000238024	magenta
ENSG00000177108	brown
ENSG00000227218	tan
ENSG00000268658	green
ENSG00000257674	magenta
ENSG00000227123	salmon
ENSG00000251600	tan
ENSG00000226084	purple
ENSG00000208892	black
ENSG00000261543	magenta
ENSG00000228149	yellow
ENSG00000168724	magenta
ENSG00000273474	white
ENSG00000224281	blue
ENSG00000214706	purple
ENSG00000177692	blue
ENSG00000271013	blue
ENSG00000213779	yellow
ENSG00000171345	orange
ENSG00000228606	blue
ENSG00000178974	tan
ENSG00000236853	blue
ENSG00000242221	red
ENSG00000162040	darkgreen
ENSG00000244515	yellow
ENSG00000239528	black
ENSG00000271461	brown
ENSG00000176476	yellow
ENSG00000163536	lightcyan
ENSG00000117036	red
ENSG00000271598	brown
ENSG00000182195	midnightblue
ENSG00000124159	red
ENSG00000275586	blue
ENSG00000234995	yellow
ENSG00000214243	blue
ENSG00000177494	royalblue
ENSG00000248231	pink
ENSG00000243243	purple
ENSG00000223274	green
ENSG00000165632	tan
ENSG00000285755	cyan
ENSG00000175895	purple
ENSG00000126814	black
ENSG00000252297	blue
ENSG00000231868	red
ENSG00000272800	tan
ENSG00000198898	lightgreen
ENSG00000078808	brown
ENSG00000109762	greenyellow
ENSG00000279129	green
ENSG00000270705	brown
ENSG00000109158	green
ENSG00000226014	darkgrey
ENSG00000163584	lightgreen
ENSG00000204220	darkred
ENSG00000233367	brown
ENSG00000213625	lightgreen
ENSG00000259177	brown
ENSG00000173110	pink
ENSG00000224418	yellow
ENSG00000177406	purple
ENSG00000247877	tan
ENSG00000227466	salmon
ENSG00000135333	darkgreen
ENSG00000071189	lightcyan
ENSG00000242445	blue
ENSG00000056097	darkred
ENSG00000242021	purple
ENSG00000279965	brown
ENSG00000255026	darkturquoise
ENSG00000116688	magenta
ENSG00000133935	red
ENSG00000172977	darkred
ENSG00000270055	purple
ENSG00000235649	blue
ENSG00000255642	tan
ENSG00000188933	pink
ENSG00000230368	black
ENSG00000125991	purple
ENSG00000178568	black
ENSG00000187240	salmon
ENSG00000176102	lightgreen
ENSG00000120925	lightgreen
ENSG00000213341	lightcyan
ENSG00000143839	brown
ENSG00000267196	red
ENSG00000253623	red
ENSG00000183779	darkgrey
ENSG00000113456	black
ENSG00000041515	pink
ENSG00000239789	purple
ENSG00000210841	red
ENSG00000197272	yellow
ENSG00000168528	black
ENSG00000270016	green
ENSG00000081041	grey60
ENSG00000196565	pink
ENSG00000132793	tan
ENSG00000133246	grey60
ENSG00000123106	lightcyan
ENSG00000277072	salmon
ENSG00000136144	cyan
ENSG00000268027	cyan
ENSG00000265763	black
ENSG00000277481	magenta
ENSG00000140332	magenta
ENSG00000182154	purple
ENSG00000151694	blue
ENSG00000112972	lightgreen
ENSG00000207290	lightgreen
ENSG00000256278	purple
ENSG00000228513	green
ENSG00000177173	purple
ENSG00000287886	red
ENSG00000233576	yellow
ENSG00000256011	salmon
ENSG00000140905	black
ENSG00000127399	red
ENSG00000187514	pink
ENSG00000229931	pink
ENSG00000233330	blue
ENSG00000119801	lightcyan
ENSG00000178307	yellow
ENSG00000171159	tan
ENSG00000095752	pink
ENSG00000257261	salmon
ENSG00000007202	blue
ENSG00000207117	lightcyan
ENSG00000142197	brown
ENSG00000113161	blue
ENSG00000275805	blue
ENSG00000240317	brown
ENSG00000174917	purple
ENSG00000104979	darkred
ENSG00000231449	magenta
ENSG00000251728	black
ENSG00000222760	brown
ENSG00000146426	magenta
ENSG00000197557	greenyellow
ENSG00000205795	greenyellow
ENSG00000145536	greenyellow
ENSG00000245322	brown
ENSG00000236848	black
ENSG00000128573	black
ENSG00000286300	pink
ENSG00000252427	blue
ENSG00000105793	lightgreen
ENSG00000100211	salmon
ENSG00000115561	lightcyan
ENSG00000102038	purple
ENSG00000136048	tan
ENSG00000144644	red
ENSG00000276649	yellow
ENSG00000259767	green
ENSG00000153113	lightcyan
ENSG00000105492	darkgrey
ENSG00000271664	yellow
ENSG00000089063	purple
ENSG00000286153	tan
ENSG00000284609	green
ENSG00000184208	darkred
ENSG00000266420	green
ENSG00000079257	purple
ENSG00000173915	purple
ENSG00000258573	red
ENSG00000236545	yellow
ENSG00000275202	red
ENSG00000124942	orange
ENSG00000150403	brown
ENSG00000270269	pink
ENSG00000277161	lightgreen
ENSG00000164485	red
ENSG00000078098	cyan
ENSG00000145817	lightcyan
ENSG00000130513	red
ENSG00000279836	green
ENSG00000283154	purple
ENSG00000128185	purple
ENSG00000233429	tan
ENSG00000137054	tan
ENSG00000172594	black
ENSG00000261117	pink
ENSG00000206844	green
ENSG00000055118	darkgreen
ENSG00000143457	purple
ENSG00000271662	tan
ENSG00000263745	black
ENSG00000234645	pink
ENSG00000223189	green
ENSG00000248319	black
ENSG00000252062	green
ENSG00000109066	red
ENSG00000270728	tan
ENSG00000214760	lightcyan
ENSG00000180879	lightyellow
ENSG00000266965	green
ENSG00000236830	lightcyan
ENSG00000259398	brown
ENSG00000281332	salmon
ENSG00000199594	brown
ENSG00000249884	blue
ENSG00000278896	black
ENSG00000258111	black
ENSG00000277575	brown
ENSG00000201390	black
ENSG00000273521	greenyellow
ENSG00000235244	pink
ENSG00000157869	lightgreen
ENSG00000239079	tan
ENSG00000156738	grey60
ENSG00000283498	lightyellow
ENSG00000282742	brown
ENSG00000135469	tan
ENSG00000148634	white
ENSG00000235192	purple
ENSG00000258980	salmon
ENSG00000234367	greenyellow
ENSG00000234750	yellow
ENSG00000263968	magenta
ENSG00000283045	salmon
ENSG00000239839	tan
ENSG00000250514	black
ENSG00000186973	yellow
ENSG00000175606	black
ENSG00000278952	brown
ENSG00000199535	black
ENSG00000255521	black
ENSG00000200213	red
ENSG00000111481	lightyellow
ENSG00000106588	salmon
ENSG00000151779	purple
ENSG00000196693	blue
ENSG00000272690	pink
ENSG00000242707	brown
ENSG00000119922	darkorange
ENSG00000081721	green
ENSG00000065809	brown
ENSG00000233129	black
ENSG00000165813	lightcyan
ENSG00000263432	brown
ENSG00000225684	midnightblue
ENSG00000139725	black
ENSG00000122218	purple
ENSG00000245711	green
ENSG00000232118	tan
ENSG00000279786	green
ENSG00000266302	tan
ENSG00000108342	greenyellow
ENSG00000231612	blue
ENSG00000255882	midnightblue
ENSG00000213994	pink
ENSG00000242634	salmon
ENSG00000240344	lightgreen
ENSG00000273064	tan
ENSG00000170629	lightgreen
ENSG00000103591	lightgreen
ENSG00000206682	salmon
ENSG00000172803	pink
ENSG00000089234	blue
ENSG00000213791	black
ENSG00000112667	purple
ENSG00000287807	black
ENSG00000213234	red
ENSG00000273264	greenyellow
ENSG00000229386	black
ENSG00000223086	pink
ENSG00000262151	brown
ENSG00000140505	purple
ENSG00000227417	salmon
ENSG00000133597	black
ENSG00000272325	darkgreen
ENSG00000006576	black
ENSG00000250317	purple
ENSG00000225014	pink
ENSG00000267563	black
ENSG00000184924	blue
ENSG00000264189	black
ENSG00000149806	skyblue
ENSG00000250295	cyan
ENSG00000184575	white
ENSG00000214942	tan
ENSG00000155097	salmon
ENSG00000162777	magenta
ENSG00000147889	black
ENSG00000197223	lightyellow
ENSG00000225767	green
ENSG00000287617	greenyellow
ENSG00000125652	lightyellow
ENSG00000285932	brown
ENSG00000168090	red
ENSG00000151208	magenta
ENSG00000176681	purple
ENSG00000088766	lightgreen
ENSG00000229032	red
ENSG00000274594	yellow
ENSG00000168928	tan
ENSG00000198680	red
ENSG00000196776	green
ENSG00000234459	purple
ENSG00000117600	pink
ENSG00000175334	red
ENSG00000242683	blue
ENSG00000244586	blue
ENSG00000287949	darkgreen
ENSG00000088356	lightyellow
ENSG00000116489	lightgreen
ENSG00000179935	pink
ENSG00000259321	black
ENSG00000180228	green
ENSG00000233208	darkgrey
ENSG00000207475	blue
ENSG00000263672	black
ENSG00000116016	red
ENSG00000066654	lightcyan
ENSG00000175857	darkturquoise
ENSG00000133247	greenyellow
ENSG00000074695	lightcyan
ENSG00000182165	tan
ENSG00000171067	greenyellow
ENSG00000166896	black
ENSG00000135930	green
ENSG00000180138	darkturquoise
ENSG00000287322	salmon
ENSG00000124767	white
ENSG00000251867	green
ENSG00000101162	greenyellow
ENSG00000286353	blue
ENSG00000207303	green
ENSG00000239677	cyan
ENSG00000078795	salmon
ENSG00000278266	greenyellow
ENSG00000275084	blue
ENSG00000264530	blue
ENSG00000280302	pink
ENSG00000095627	green
ENSG00000272693	green
ENSG00000262686	magenta
ENSG00000167037	red
ENSG00000082269	red
ENSG00000256640	tan
ENSG00000227188	orange
ENSG00000207457	green
ENSG00000142609	yellow
ENSG00000203697	blue
ENSG00000251359	tan
ENSG00000131400	midnightblue
ENSG00000148335	magenta
ENSG00000226705	tan
ENSG00000170017	cyan
ENSG00000128626	lightyellow
ENSG00000255154	black
ENSG00000233609	pink
ENSG00000243659	brown
ENSG00000260912	darkgrey
ENSG00000200506	green
ENSG00000205808	lightcyan
ENSG00000139144	brown
ENSG00000228213	black
ENSG00000213383	salmon
ENSG00000171314	lightyellow
ENSG00000234065	tan
ENSG00000276272	yellow
ENSG00000266918	blue
ENSG00000250877	red
ENSG00000263934	grey60
ENSG00000188001	purple
ENSG00000272686	lightcyan
ENSG00000267943	blue
ENSG00000235641	greenyellow
ENSG00000183020	magenta
ENSG00000260672	magenta
ENSG00000164488	black
ENSG00000236459	yellow
ENSG00000163879	greenyellow
ENSG00000205426	red
ENSG00000222414	lightgreen
ENSG00000100983	yellow
ENSG00000279030	cyan
ENSG00000134812	magenta
ENSG00000197582	cyan
ENSG00000104064	salmon
ENSG00000271945	pink
ENSG00000261560	salmon
ENSG00000154582	lightyellow
ENSG00000160408	tan
ENSG00000256115	darkgreen
ENSG00000115541	black
ENSG00000145743	lightgreen
ENSG00000267344	greenyellow
ENSG00000104312	red
ENSG00000115540	lightcyan
ENSG00000233690	purple
ENSG00000147588	purple
ENSG00000164144	lightcyan
ENSG00000005483	orange
ENSG00000281369	purple
ENSG00000158315	tan
ENSG00000221230	green
ENSG00000137941	black
ENSG00000260488	cyan
ENSG00000243836	orange
ENSG00000254937	black
ENSG00000224944	tan
ENSG00000264012	pink
ENSG00000226266	lightcyan
ENSG00000166888	greenyellow
ENSG00000227062	red
ENSG00000258754	purple
ENSG00000265658	brown
ENSG00000181817	blue
ENSG00000184185	pink
ENSG00000212457	lightgreen
ENSG00000206779	green
ENSG00000263955	brown
ENSG00000182197	darkgreen
ENSG00000200407	brown
ENSG00000235267	tan
ENSG00000166171	tan
ENSG00000229666	black
ENSG00000186395	lightyellow
ENSG00000120049	darkorange
ENSG00000196990	pink
ENSG00000134864	blue
ENSG00000166743	green
ENSG00000163958	yellow
ENSG00000251023	salmon
ENSG00000259384	red
ENSG00000265121	brown
ENSG00000238366	pink
ENSG00000258136	salmon
ENSG00000285725	yellow
ENSG00000080007	tan
ENSG00000197837	lightyellow
ENSG00000251768	green
ENSG00000265102	black
ENSG00000228808	magenta
ENSG00000174844	blue
ENSG00000188820	grey60
ENSG00000166025	magenta
ENSG00000249565	blue
ENSG00000204516	darkorange
ENSG00000287434	red
ENSG00000168280	pink
ENSG00000255780	tan
ENSG00000257298	tan
ENSG00000129472	blue
ENSG00000111087	grey60
ENSG00000115866	purple
ENSG00000272950	brown
ENSG00000212305	brown
ENSG00000273724	yellow
ENSG00000267152	blue
ENSG00000188483	greenyellow
ENSG00000136986	lightcyan
ENSG00000132855	salmon
ENSG00000146250	darkgreen
ENSG00000249787	black
ENSG00000177380	tan
ENSG00000274270	yellow
ENSG00000130159	yellow
ENSG00000259728	tan
ENSG00000188033	tan
ENSG00000284727	magenta
ENSG00000175305	yellow
ENSG00000266527	brown
ENSG00000288101	pink
ENSG00000267048	yellow
ENSG00000183506	tan
ENSG00000197838	yellow
ENSG00000158987	lightgreen
ENSG00000254987	midnightblue
ENSG00000228205	black
ENSG00000241112	greenyellow
ENSG00000168830	red
ENSG00000274614	green
ENSG00000236892	green
ENSG00000261745	brown
ENSG00000139572	grey60
ENSG00000253385	salmon
ENSG00000242258	greenyellow
ENSG00000264057	tan
ENSG00000159596	salmon
ENSG00000227456	magenta
ENSG00000153989	lightcyan
ENSG00000249489	blue
ENSG00000287180	black
ENSG00000285382	black
ENSG00000267466	pink
ENSG00000271332	blue
ENSG00000225526	magenta
ENSG00000109458	black
ENSG00000243667	lightgreen
ENSG00000155115	green
ENSG00000267220	red
ENSG00000238685	brown
ENSG00000120051	brown
ENSG00000170122	yellow
ENSG00000105202	darkred
ENSG00000259163	magenta
ENSG00000155744	lightcyan
ENSG00000276180	red
ENSG00000257060	blue
ENSG00000130748	lightyellow
ENSG00000227748	blue
ENSG00000224288	darkturquoise
ENSG00000185347	midnightblue
ENSG00000135045	lightyellow
ENSG00000286043	brown
ENSG00000067208	black
ENSG00000165506	purple
ENSG00000286646	cyan
ENSG00000215712	blue
ENSG00000233025	salmon
ENSG00000264080	black
ENSG00000100592	red
ENSG00000199672	salmon
ENSG00000223890	black
ENSG00000269352	magenta
ENSG00000267302	blue
ENSG00000177337	black
ENSG00000123572	black
ENSG00000254431	blue
ENSG00000108306	purple
ENSG00000272523	yellow
ENSG00000285165	grey60
ENSG00000283097	blue
ENSG00000229294	green
ENSG00000249240	red
ENSG00000142621	tan
ENSG00000186812	purple
ENSG00000261101	yellow
ENSG00000273137	brown
ENSG00000227606	red
ENSG00000181513	yellow
ENSG00000253302	pink
ENSG00000286754	orange
ENSG00000258082	brown
ENSG00000086205	midnightblue
ENSG00000099330	brown
ENSG00000167700	lightyellow
ENSG00000124299	cyan
ENSG00000175592	pink
ENSG00000163939	salmon
ENSG00000166589	brown
ENSG00000088986	midnightblue
ENSG00000160767	magenta
ENSG00000250383	purple
ENSG00000125351	darkred
ENSG00000143125	cyan
ENSG00000182057	green
ENSG00000106608	brown
ENSG00000127995	lightgreen
ENSG00000243147	purple
ENSG00000138131	tan
ENSG00000083168	darkred
ENSG00000283959	lightyellow
ENSG00000166770	purple
ENSG00000252942	lightgreen
ENSG00000150779	lightyellow
ENSG00000219249	greenyellow
ENSG00000284879	red
ENSG00000164825	midnightblue
ENSG00000162961	purple
ENSG00000213066	green
ENSG00000197951	pink
ENSG00000177673	brown
ENSG00000076053	salmon
ENSG00000100519	black
ENSG00000197334	red
ENSG00000115425	pink
ENSG00000238058	tan
ENSG00000286802	blue
ENSG00000113296	magenta
ENSG00000206969	red
ENSG00000144868	red
ENSG00000124782	magenta
ENSG00000180535	greenyellow
ENSG00000116752	purple
ENSG00000124429	purple
ENSG00000248423	black
ENSG00000231201	orange
ENSG00000233409	black
ENSG00000255886	black
ENSG00000117877	purple
ENSG00000178631	yellow
ENSG00000266318	brown
ENSG00000189367	black
ENSG00000224655	brown
ENSG00000255445	magenta
ENSG00000170074	greenyellow
ENSG00000286593	yellow
ENSG00000260273	yellow
ENSG00000254694	black
ENSG00000122203	purple
ENSG00000251689	blue
ENSG00000228560	cyan
ENSG00000204271	greenyellow
ENSG00000268970	black
ENSG00000274666	salmon
ENSG00000223525	greenyellow
ENSG00000155367	brown
ENSG00000175287	tan
ENSG00000250189	midnightblue
ENSG00000188996	black
ENSG00000199630	black
ENSG00000240853	magenta
ENSG00000212601	black
ENSG00000203907	brown
ENSG00000275025	salmon
ENSG00000228604	green
ENSG00000101958	blue
ENSG00000224067	greenyellow
ENSG00000201113	blue
ENSG00000248724	black
ENSG00000254440	black
ENSG00000186767	tan
ENSG00000073578	darkgrey
ENSG00000183549	cyan
ENSG00000226174	yellow
ENSG00000233012	black
ENSG00000009413	darkgrey
ENSG00000176971	darkgreen
ENSG00000254843	blue
ENSG00000140157	blue
ENSG00000133313	blue
ENSG00000080371	lightgreen
ENSG00000252355	red
ENSG00000251726	pink
ENSG00000188385	yellow
ENSG00000238386	red
ENSG00000254824	darkred
ENSG00000115944	lightyellow
ENSG00000085185	magenta
ENSG00000234176	black
ENSG00000268584	green
ENSG00000103723	blue
ENSG00000244080	brown
ENSG00000173124	purple
ENSG00000117009	blue
ENSG00000261315	green
ENSG00000236086	pink
ENSG00000285873	red
ENSG00000182700	lightcyan
ENSG00000182670	purple
ENSG00000254004	lightgreen
ENSG00000273319	darkgrey
ENSG00000285703	brown
ENSG00000166432	purple
ENSG00000252408	blue
ENSG00000286806	green
ENSG00000203799	magenta
ENSG00000229780	magenta
ENSG00000255030	green
ENSG00000259345	black
ENSG00000139926	lightyellow
ENSG00000198668	darkgrey
ENSG00000285906	purple
ENSG00000130810	pink
ENSG00000052841	magenta
ENSG00000267394	yellow
ENSG00000260046	black
ENSG00000237126	brown
ENSG00000281016	salmon
ENSG00000199168	green
ENSG00000039560	red
ENSG00000279233	tan
ENSG00000256588	lightgreen
ENSG00000109919	lightgreen
ENSG00000278487	blue
ENSG00000131797	blue
ENSG00000138604	lightcyan
ENSG00000267298	green
ENSG00000110047	lightyellow
ENSG00000236409	yellow
ENSG00000103254	purple
ENSG00000212766	black
ENSG00000074319	lightcyan
ENSG00000287836	brown
ENSG00000251520	magenta
ENSG00000215845	brown
ENSG00000144895	blue
ENSG00000162972	blue
ENSG00000136943	white
ENSG00000132613	orange
ENSG00000116017	orange
ENSG00000173200	grey60
ENSG00000134551	blue
ENSG00000159147	black
ENSG00000285799	purple
ENSG00000259687	midnightblue
ENSG00000103037	black
ENSG00000280335	black
ENSG00000287094	black
ENSG00000256571	purple
ENSG00000120948	salmon
ENSG00000037241	lightyellow
ENSG00000165283	lightyellow
ENSG00000111328	purple
ENSG00000254428	lightgreen
ENSG00000251891	green
ENSG00000175970	green
ENSG00000170624	pink
ENSG00000238019	blue
ENSG00000124370	brown
ENSG00000256108	yellow
ENSG00000178896	yellow
ENSG00000255741	yellow
ENSG00000137713	blue
ENSG00000174996	magenta
ENSG00000224713	magenta
ENSG00000132274	royalblue
ENSG00000287570	orange
ENSG00000223345	grey60
ENSG00000277978	brown
ENSG00000264522	black
ENSG00000267404	blue
ENSG00000139988	green
ENSG00000200652	brown
ENSG00000261227	pink
ENSG00000148942	purple
ENSG00000257761	black
ENSG00000183665	yellow
ENSG00000205485	red
ENSG00000261220	red
ENSG00000196391	magenta
ENSG00000268069	yellow
ENSG00000260064	lightcyan
ENSG00000186810	royalblue
ENSG00000279357	brown
ENSG00000252743	blue
ENSG00000268731	yellow
ENSG00000185480	blue
ENSG00000233163	blue
ENSG00000247092	salmon
ENSG00000205274	black
ENSG00000100380	darkred
ENSG00000267938	brown
ENSG00000213440	magenta
ENSG00000135406	royalblue
ENSG00000170953	black
ENSG00000275004	cyan
ENSG00000266987	green
ENSG00000247763	brown
ENSG00000250350	purple
ENSG00000206881	red
ENSG00000148481	lightgreen
ENSG00000233891	blue
ENSG00000115159	red
ENSG00000217195	black
ENSG00000269321	blue
ENSG00000215305	purple
ENSG00000143333	greenyellow
ENSG00000140299	green
ENSG00000259572	lightcyan
ENSG00000154134	darkorange
ENSG00000162241	green
ENSG00000145293	black
ENSG00000118004	yellow
ENSG00000265241	lightyellow
ENSG00000271318	pink
ENSG00000241685	blue
ENSG00000138495	lightcyan
ENSG00000169239	purple
ENSG00000286163	black
ENSG00000156261	black
ENSG00000046604	brown
ENSG00000275154	lightgreen
ENSG00000219681	salmon
ENSG00000232803	brown
ENSG00000224429	magenta
ENSG00000263482	brown
ENSG00000167740	lightyellow
ENSG00000207004	green
ENSG00000104755	orange
ENSG00000144848	lightgreen
ENSG00000260816	green
ENSG00000079482	blue
ENSG00000282222	purple
ENSG00000157827	greenyellow
ENSG00000228956	greenyellow
ENSG00000270981	green
ENSG00000168275	black
ENSG00000141682	black
ENSG00000115129	greenyellow
ENSG00000179242	yellow
ENSG00000169155	black
ENSG00000258013	blue
ENSG00000133606	brown
ENSG00000074696	lightcyan
ENSG00000287608	darkgrey
ENSG00000203666	red
ENSG00000135914	midnightblue
ENSG00000181908	green
ENSG00000146530	black
ENSG00000228223	green
ENSG00000234469	blue
ENSG00000109320	darkorange
ENSG00000265519	grey60
ENSG00000213363	blue
ENSG00000237934	magenta
ENSG00000129235	lightyellow
ENSG00000197119	blue
ENSG00000076650	magenta
ENSG00000142686	blue
ENSG00000163743	black
ENSG00000259403	black
ENSG00000207036	lightgreen
ENSG00000165917	darkgreen
ENSG00000161981	tan
ENSG00000126698	darkred
ENSG00000233785	brown
ENSG00000252363	blue
ENSG00000264829	yellow
ENSG00000101464	blue
ENSG00000272892	blue
ENSG00000226261	yellow
ENSG00000106665	royalblue
ENSG00000266010	pink
ENSG00000268061	magenta
ENSG00000285280	green
ENSG00000250940	yellow
ENSG00000279732	cyan
ENSG00000102383	pink
ENSG00000271973	cyan
ENSG00000285637	tan
ENSG00000124762	red
ENSG00000178162	greenyellow
ENSG00000273308	yellow
ENSG00000253708	blue
ENSG00000127377	orange
ENSG00000175920	magenta
ENSG00000104723	black
ENSG00000177599	white
ENSG00000279865	blue
ENSG00000173039	darkred
ENSG00000114209	blue
ENSG00000034713	lightcyan
ENSG00000241772	brown
ENSG00000242087	purple
ENSG00000114854	blue
ENSG00000164764	darkgreen
ENSG00000283614	magenta
ENSG00000165105	orange
ENSG00000154710	purple
ENSG00000146267	yellow
ENSG00000257103	lightcyan
ENSG00000228166	pink
ENSG00000171135	brown
ENSG00000221042	blue
ENSG00000226409	darkred
ENSG00000279897	black
ENSG00000230989	lightyellow
ENSG00000280789	yellow
ENSG00000269439	darkorange
ENSG00000177045	tan
ENSG00000243130	red
ENSG00000187536	magenta
ENSG00000197744	darkred
ENSG00000115602	cyan
ENSG00000250958	green
ENSG00000275468	darkred
ENSG00000104973	magenta
ENSG00000139324	lightgreen
ENSG00000268243	red
ENSG00000271133	black
ENSG00000102904	royalblue
ENSG00000229105	tan
ENSG00000264814	green
ENSG00000254129	blue
ENSG00000212205	lightgreen
ENSG00000280037	green
ENSG00000240074	green
ENSG00000108468	black
ENSG00000185340	tan
ENSG00000143398	magenta
ENSG00000184983	lightyellow
ENSG00000203865	salmon
ENSG00000270060	lightgreen
ENSG00000233339	green
ENSG00000232939	brown
ENSG00000165240	cyan
ENSG00000269937	yellow
ENSG00000207484	green
ENSG00000179833	red
ENSG00000123405	magenta
ENSG00000140043	green
ENSG00000139146	black
ENSG00000146700	black
ENSG00000281593	black
ENSG00000240490	yellow
ENSG00000259286	black
ENSG00000222094	lightyellow
ENSG00000069329	black
ENSG00000224228	midnightblue
ENSG00000183475	salmon
ENSG00000176979	green
ENSG00000269836	tan
ENSG00000279254	pink
ENSG00000234241	red
ENSG00000185641	lightyellow
ENSG00000227755	black
ENSG00000124733	darkred
ENSG00000241665	brown
ENSG00000275180	black
ENSG00000238711	lightgreen
ENSG00000254266	red
ENSG00000267518	tan
ENSG00000137948	green
ENSG00000246763	black
ENSG00000126870	orange
ENSG00000099625	grey60
ENSG00000161664	magenta
ENSG00000015475	cyan
ENSG00000116151	tan
ENSG00000170852	magenta
ENSG00000228653	black
ENSG00000108826	lightyellow
ENSG00000230155	tan
ENSG00000175463	tan
ENSG00000231756	purple
ENSG00000229023	royalblue
ENSG00000212127	black
ENSG00000122557	purple
ENSG00000226751	cyan
ENSG00000244734	darkturquoise
ENSG00000216921	pink
ENSG00000176834	white
ENSG00000164398	grey60
ENSG00000228097	pink
ENSG00000272305	pink
ENSG00000280090	black
ENSG00000273904	lightcyan
ENSG00000119431	lightyellow
ENSG00000222986	blue
ENSG00000255270	cyan
ENSG00000223572	black
ENSG00000200041	black
ENSG00000263293	red
ENSG00000197935	pink
ENSG00000060718	cyan
ENSG00000230730	magenta
ENSG00000236241	lightcyan
ENSG00000224609	pink
ENSG00000101052	pink
ENSG00000213170	darkgrey
ENSG00000229854	pink
ENSG00000214289	yellow
ENSG00000205740	red
ENSG00000202434	green
ENSG00000004059	black
ENSG00000160471	yellow
ENSG00000155438	lightgreen
ENSG00000168439	magenta
ENSG00000093217	purple
ENSG00000160410	tan
ENSG00000127483	salmon
ENSG00000149269	lightcyan
ENSG00000273069	blue
ENSG00000137145	white
ENSG00000279358	brown
ENSG00000272028	lightyellow
ENSG00000021488	greenyellow
ENSG00000260926	yellow
ENSG00000253111	magenta
ENSG00000256001	greenyellow
ENSG00000245017	blue
ENSG00000260103	green
ENSG00000127804	pink
ENSG00000207164	brown
ENSG00000153790	black
ENSG00000185862	grey60
ENSG00000205959	tan
ENSG00000236519	magenta
ENSG00000169895	midnightblue
ENSG00000156042	purple
ENSG00000169019	lightgreen
ENSG00000272630	green
ENSG00000185697	red
ENSG00000178531	pink
ENSG00000249856	black
ENSG00000259673	black
ENSG00000286457	pink
ENSG00000217488	blue
ENSG00000211578	brown
ENSG00000104427	blue
ENSG00000248971	greenyellow
ENSG00000266075	lightyellow
ENSG00000133056	yellow
ENSG00000111737	magenta
ENSG00000271146	green
ENSG00000234933	black
ENSG00000125875	blue
ENSG00000232748	brown
ENSG00000268001	cyan
ENSG00000261480	yellow
ENSG00000182759	black
ENSG00000177150	purple
ENSG00000273045	brown
ENSG00000286747	brown
ENSG00000260253	red
ENSG00000136758	lightcyan
ENSG00000127666	pink
ENSG00000091128	greenyellow
ENSG00000256361	lightgreen
ENSG00000156500	tan
ENSG00000213197	greenyellow
ENSG00000182247	purple
ENSG00000245571	green
ENSG00000164494	purple
ENSG00000230673	yellow
ENSG00000186439	green
ENSG00000227077	salmon
ENSG00000180008	lightgreen
ENSG00000162585	tan
ENSG00000267506	pink
ENSG00000236274	green
ENSG00000052802	lightgreen
ENSG00000187905	pink
ENSG00000234127	tan
ENSG00000128335	magenta
ENSG00000276757	green
ENSG00000108861	magenta
ENSG00000224525	pink
ENSG00000200394	black
ENSG00000164967	blue
ENSG00000230753	red
ENSG00000278967	green
ENSG00000186038	brown
ENSG00000163251	white
ENSG00000175984	pink
ENSG00000013573	blue
ENSG00000182255	midnightblue
ENSG00000254999	skyblue
ENSG00000115474	salmon
ENSG00000242510	blue
ENSG00000132199	salmon
ENSG00000162753	tan
ENSG00000131876	lightcyan
ENSG00000213619	lightyellow
ENSG00000272476	yellow
ENSG00000101463	cyan
ENSG00000197748	salmon
ENSG00000262304	yellow
ENSG00000072364	lightcyan
ENSG00000246334	grey60
ENSG00000161956	magenta
ENSG00000197771	lightcyan
ENSG00000249050	brown
ENSG00000177418	black
ENSG00000087995	green
ENSG00000214021	magenta
ENSG00000100445	yellow
ENSG00000244479	black
ENSG00000162595	blue
ENSG00000125827	purple
ENSG00000231721	darkgrey
ENSG00000250684	red
ENSG00000175893	salmon
ENSG00000242436	green
ENSG00000268030	black
ENSG00000157693	black
ENSG00000077522	pink
ENSG00000196357	tan
ENSG00000225195	purple
ENSG00000078900	grey60
ENSG00000138134	cyan
ENSG00000270659	salmon
ENSG00000276952	magenta
ENSG00000177340	black
ENSG00000143013	white
ENSG00000255823	green
ENSG00000011478	purple
ENSG00000147123	lightyellow
ENSG00000232841	red
ENSG00000013374	darkred
ENSG00000172461	purple
ENSG00000248288	lightcyan
ENSG00000264171	purple
ENSG00000255341	green
ENSG00000119421	lightyellow
ENSG00000106299	lightcyan
ENSG00000234009	darkred
ENSG00000224660	orange
ENSG00000178773	greenyellow
ENSG00000249715	yellow
ENSG00000252914	salmon
ENSG00000265996	tan
ENSG00000251991	black
ENSG00000241782	brown
ENSG00000261618	royalblue
ENSG00000104368	pink
ENSG00000271268	magenta
ENSG00000260571	blue
ENSG00000144893	blue
ENSG00000007001	yellow
ENSG00000258998	darkgreen
ENSG00000075089	salmon
ENSG00000206887	salmon
ENSG00000128510	black
ENSG00000225719	blue
ENSG00000242214	green
ENSG00000166803	blue
ENSG00000256723	tan
ENSG00000241913	magenta
ENSG00000232628	pink
ENSG00000279481	salmon
ENSG00000223697	black
ENSG00000228014	purple
ENSG00000287312	yellow
ENSG00000166246	magenta
ENSG00000187957	midnightblue
ENSG00000274987	green
ENSG00000180096	tan
ENSG00000227073	blue
ENSG00000285875	black
ENSG00000225849	tan
ENSG00000152455	white
ENSG00000233848	black
ENSG00000253395	yellow
ENSG00000213212	magenta
ENSG00000132692	tan
ENSG00000118507	lightcyan
ENSG00000169016	lightcyan
ENSG00000146147	magenta
ENSG00000134056	lightyellow
ENSG00000077713	black
ENSG00000067704	lightyellow
ENSG00000126267	lightyellow
ENSG00000135932	cyan
ENSG00000259158	yellow
ENSG00000196668	greenyellow
ENSG00000139505	green
ENSG00000107282	darkgreen
ENSG00000285813	purple
ENSG00000246350	black
ENSG00000181027	lightyellow
ENSG00000179841	purple
ENSG00000200895	darkgreen
ENSG00000258699	white
ENSG00000286803	salmon
ENSG00000147533	yellow
ENSG00000239152	yellow
ENSG00000135677	red
ENSG00000238959	green
ENSG00000163517	tan
ENSG00000111321	red
ENSG00000276645	salmon
ENSG00000023892	cyan
ENSG00000255421	blue
ENSG00000274605	green
ENSG00000260948	tan
ENSG00000286472	blue
ENSG00000280255	magenta
ENSG00000137720	purple
ENSG00000102158	lightcyan
ENSG00000273682	yellow
ENSG00000254876	greenyellow
ENSG00000253106	green
ENSG00000207766	green
ENSG00000104313	green
ENSG00000230002	purple
ENSG00000279607	tan
ENSG00000261114	black
ENSG00000285278	lightcyan
ENSG00000128965	purple
ENSG00000100142	magenta
ENSG00000256234	blue
ENSG00000232768	salmon
ENSG00000275927	black
ENSG00000224331	darkgrey
ENSG00000249020	green
ENSG00000139874	pink
ENSG00000172663	lightgreen
ENSG00000266710	blue
ENSG00000220154	black
ENSG00000249275	lightcyan
ENSG00000177462	green
ENSG00000160446	lightyellow
ENSG00000241015	darkgrey
ENSG00000251396	brown
ENSG00000223969	tan
ENSG00000277223	lightgreen
ENSG00000198846	white
ENSG00000230947	green
ENSG00000277550	black
ENSG00000259319	pink
ENSG00000266111	blue
ENSG00000259165	purple
ENSG00000081248	greenyellow
ENSG00000206699	black
ENSG00000220125	salmon
ENSG00000214546	brown
ENSG00000182379	red
ENSG00000165972	brown
ENSG00000095585	white
ENSG00000198951	blue
ENSG00000198873	magenta
ENSG00000197724	magenta
ENSG00000258572	pink
ENSG00000255458	green
ENSG00000280560	cyan
ENSG00000120159	white
ENSG00000111707	lightcyan
ENSG00000143622	cyan
ENSG00000164346	black
ENSG00000241151	black
ENSG00000271350	green
ENSG00000287518	blue
ENSG00000133110	lightgreen
ENSG00000159753	grey60
ENSG00000280197	blue
ENSG00000162843	lightgreen
ENSG00000102890	tan
ENSG00000166394	greenyellow
ENSG00000205765	lightcyan
ENSG00000186074	greenyellow
ENSG00000162669	green
ENSG00000276718	magenta
ENSG00000272672	brown
ENSG00000131013	purple
ENSG00000271550	black
ENSG00000241852	orange
ENSG00000225152	pink
ENSG00000171862	lightcyan
ENSG00000172243	greenyellow
ENSG00000264931	pink
ENSG00000212664	salmon
ENSG00000245105	grey60
ENSG00000214223	green
ENSG00000263847	lightgreen
ENSG00000267476	purple
ENSG00000266938	yellow
ENSG00000124214	darkred
ENSG00000198663	red
ENSG00000148483	cyan
ENSG00000213542	tan
ENSG00000237087	blue
ENSG00000108091	green
ENSG00000237899	blue
ENSG00000112996	lightgreen
ENSG00000253043	greenyellow
ENSG00000268423	blue
ENSG00000144028	darkred
ENSG00000240914	black
ENSG00000237550	black
ENSG00000265394	salmon
ENSG00000101146	magenta
ENSG00000249302	black
ENSG00000272072	salmon
ENSG00000274536	cyan
ENSG00000159450	magenta
ENSG00000128408	blue
ENSG00000178685	darkorange
ENSG00000200648	cyan
ENSG00000176040	red
ENSG00000264268	blue
ENSG00000198890	green
ENSG00000135392	magenta
ENSG00000150783	red
ENSG00000229992	black
ENSG00000095951	tan
ENSG00000261338	brown
ENSG00000227033	blue
ENSG00000187775	grey60
ENSG00000235724	lightcyan
ENSG00000230069	pink
ENSG00000089558	pink
ENSG00000244045	blue
ENSG00000258034	brown
ENSG00000230953	blue
ENSG00000254571	black
ENSG00000002330	darkred
ENSG00000105784	black
ENSG00000143319	black
ENSG00000163220	red
ENSG00000260452	brown
ENSG00000132432	lightyellow
ENSG00000204121	blue
ENSG00000219294	yellow
ENSG00000266289	magenta
ENSG00000155008	lightgreen
ENSG00000179295	lightgreen
ENSG00000183055	cyan
ENSG00000178761	cyan
ENSG00000132963	lightyellow
ENSG00000103707	purple
ENSG00000167554	magenta
ENSG00000102804	midnightblue
ENSG00000182261	red
ENSG00000259544	pink
ENSG00000264529	brown
ENSG00000202182	red
ENSG00000240207	magenta
ENSG00000123575	purple
ENSG00000267192	red
ENSG00000111802	lightyellow
ENSG00000165591	purple
ENSG00000228415	darkred
ENSG00000207393	blue
ENSG00000229587	green
ENSG00000236565	pink
ENSG00000104921	pink
ENSG00000125872	brown
ENSG00000254528	pink
ENSG00000139219	magenta
ENSG00000249459	purple
ENSG00000104522	lightyellow
ENSG00000162512	grey60
ENSG00000276070	royalblue
ENSG00000287264	yellow
ENSG00000252707	blue
ENSG00000170425	greenyellow
ENSG00000134852	black
ENSG00000259605	green
ENSG00000251804	lightcyan
ENSG00000272130	black
ENSG00000266708	blue
ENSG00000238728	green
ENSG00000265018	tan
ENSG00000146476	lightcyan
ENSG00000254675	blue
ENSG00000207162	salmon
ENSG00000252652	green
ENSG00000252887	green
ENSG00000249056	lightcyan
ENSG00000207203	red
ENSG00000010404	red
ENSG00000167768	grey60
ENSG00000226445	tan
ENSG00000250012	purple
ENSG00000214954	green
ENSG00000077150	darkorange
ENSG00000171827	tan
ENSG00000068781	cyan
ENSG00000242242	lightcyan
ENSG00000273328	darkgrey
ENSG00000186496	purple
ENSG00000261742	cyan
ENSG00000256894	black
ENSG00000258545	greenyellow
ENSG00000230912	salmon
ENSG00000263407	red
ENSG00000273008	greenyellow
ENSG00000286990	orange
ENSG00000269560	black
ENSG00000158716	greenyellow
ENSG00000218416	yellow
ENSG00000288095	tan
ENSG00000250256	black
ENSG00000233493	brown
ENSG00000100036	pink
ENSG00000231726	salmon
ENSG00000261617	brown
ENSG00000287238	brown
ENSG00000102387	black
ENSG00000237436	brown
ENSG00000228869	salmon
ENSG00000163827	cyan
ENSG00000280375	magenta
ENSG00000134371	lightgreen
ENSG00000186452	brown
ENSG00000271428	green
ENSG00000238778	salmon
ENSG00000134873	midnightblue
ENSG00000177951	tan
ENSG00000259485	blue
ENSG00000265113	pink
ENSG00000270000	greenyellow
ENSG00000230789	red
ENSG00000188938	darkgrey
ENSG00000230183	black
ENSG00000137693	white
ENSG00000237827	black
ENSG00000224790	green
ENSG00000275726	brown
ENSG00000135837	darkred
ENSG00000244005	tan
ENSG00000207991	red
ENSG00000119878	lightgreen
ENSG00000112303	darkturquoise
ENSG00000038274	lightyellow
ENSG00000232772	darkturquoise
ENSG00000233056	red
ENSG00000120756	purple
ENSG00000055950	black
ENSG00000261239	purple
ENSG00000162695	lightcyan
ENSG00000252864	green
ENSG00000250885	brown
ENSG00000213214	red
ENSG00000165995	purple
ENSG00000237011	red
ENSG00000263514	black
ENSG00000232418	black
ENSG00000100906	darkgrey
ENSG00000146215	purple
ENSG00000169836	royalblue
ENSG00000243951	tan
ENSG00000197372	lightgreen
ENSG00000251073	pink
ENSG00000238278	greenyellow
ENSG00000105697	grey60
ENSG00000207185	salmon
ENSG00000168634	greenyellow
ENSG00000103653	darkorange
ENSG00000080819	white
ENSG00000171757	purple
ENSG00000248773	lightgreen
ENSG00000221520	green
ENSG00000180773	black
ENSG00000272321	blue
ENSG00000119487	magenta
ENSG00000270462	magenta
ENSG00000252010	purple
ENSG00000095970	greenyellow
ENSG00000235437	darkred
ENSG00000180329	lightgreen
ENSG00000131773	tan
ENSG00000280277	red
ENSG00000234168	magenta
ENSG00000207037	darkgrey
ENSG00000252263	lightcyan
ENSG00000248138	purple
ENSG00000165269	tan
ENSG00000258323	black
ENSG00000258303	black
ENSG00000280649	black
ENSG00000114405	purple
ENSG00000185156	black
ENSG00000175445	midnightblue
ENSG00000242330	red
ENSG00000276916	magenta
ENSG00000270282	black
ENSG00000023287	salmon
ENSG00000102144	greenyellow
ENSG00000179588	purple
ENSG00000197181	grey60
ENSG00000256751	black
ENSG00000197085	black
ENSG00000203485	greenyellow
ENSG00000164749	green
ENSG00000254206	pink
ENSG00000224142	black
ENSG00000177410	purple
ENSG00000286104	brown
ENSG00000268379	green
ENSG00000182836	cyan
ENSG00000135925	darkgreen
ENSG00000160072	black
ENSG00000115423	green
ENSG00000253991	salmon
ENSG00000263426	midnightblue
ENSG00000079739	red
ENSG00000272923	lightyellow
ENSG00000222069	green
ENSG00000156414	grey60
ENSG00000265490	salmon
ENSG00000205544	tan
ENSG00000163380	green
ENSG00000146223	lightcyan
ENSG00000240096	blue
ENSG00000160888	darkturquoise
ENSG00000255398	darkturquoise
ENSG00000181036	tan
ENSG00000178449	lightyellow
ENSG00000143436	magenta
ENSG00000235253	magenta
ENSG00000201457	green
ENSG00000261423	magenta
ENSG00000112290	white
ENSG00000104835	green
ENSG00000139977	lightgreen
ENSG00000249028	black
ENSG00000270392	tan
ENSG00000116032	pink
ENSG00000257539	pink
ENSG00000270872	brown
ENSG00000253284	salmon
ENSG00000248483	lightgreen
ENSG00000147127	black
ENSG00000249955	black
ENSG00000116954	black
ENSG00000251584	red
ENSG00000176723	tan
ENSG00000264653	grey60
ENSG00000259370	brown
ENSG00000254458	pink
ENSG00000207169	pink
ENSG00000229017	brown
ENSG00000260658	darkgreen
ENSG00000151715	black
ENSG00000181061	lightcyan
ENSG00000200769	green
ENSG00000165138	purple
ENSG00000221947	cyan
ENSG00000167118	lightyellow
ENSG00000234945	salmon
ENSG00000228566	green
ENSG00000165782	yellow
ENSG00000156052	purple
ENSG00000233892	tan
ENSG00000198431	red
ENSG00000165996	brown
ENSG00000164305	lightyellow
ENSG00000252611	blue
ENSG00000271079	black
ENSG00000164532	red
ENSG00000267523	darkred
ENSG00000237481	darkgrey
ENSG00000219188	magenta
ENSG00000175147	tan
ENSG00000124731	midnightblue
ENSG00000284680	black
ENSG00000162441	lightcyan
ENSG00000221916	brown
ENSG00000261888	midnightblue
ENSG00000279467	lightcyan
ENSG00000173281	darkgrey
ENSG00000154162	cyan
ENSG00000173418	lightgreen
ENSG00000250365	green
ENSG00000143110	grey60
ENSG00000068796	darkgrey
ENSG00000230529	blue
ENSG00000169126	midnightblue
ENSG00000224870	darkred
ENSG00000222973	black
ENSG00000258794	green
ENSG00000213889	darkorange
ENSG00000236132	green
ENSG00000236780	tan
ENSG00000144840	lightgreen
ENSG00000182983	darkgrey
ENSG00000223513	black
ENSG00000255015	lightcyan
ENSG00000232093	brown
ENSG00000279885	grey60
ENSG00000274570	yellow
ENSG00000183171	magenta
ENSG00000234185	magenta
ENSG00000204595	black
ENSG00000164054	tan
ENSG00000232344	yellow
ENSG00000173401	purple
ENSG00000175595	lightcyan
ENSG00000165076	tan
ENSG00000246851	purple
ENSG00000089195	green
ENSG00000135094	grey60
ENSG00000256884	red
ENSG00000164308	red
ENSG00000199762	blue
ENSG00000171202	lightyellow
ENSG00000260743	tan
ENSG00000263558	brown
ENSG00000164220	salmon
ENSG00000239856	green
ENSG00000227006	brown
ENSG00000240531	tan
ENSG00000115486	purple
ENSG00000207205	greenyellow
ENSG00000204435	darkred
ENSG00000233963	black
ENSG00000200527	red
ENSG00000065427	black
ENSG00000177725	magenta
ENSG00000179859	greenyellow
ENSG00000240522	brown
ENSG00000182362	purple
ENSG00000197756	skyblue
ENSG00000117507	green
ENSG00000129151	salmon
ENSG00000243648	magenta
ENSG00000175262	cyan
ENSG00000202125	lightcyan
ENSG00000230826	red
ENSG00000233321	black
ENSG00000163956	black
ENSG00000180233	black
ENSG00000048544	lightcyan
ENSG00000261468	tan
ENSG00000164542	white
ENSG00000090554	grey60
ENSG00000287646	red
ENSG00000047315	salmon
ENSG00000232150	black
ENSG00000285850	black
ENSG00000254273	black
ENSG00000269994	green
ENSG00000184007	cyan
ENSG00000248221	salmon
ENSG00000186834	darkgrey
ENSG00000138722	pink
ENSG00000253063	blue
ENSG00000260190	yellow
ENSG00000165923	pink
ENSG00000200814	red
ENSG00000275769	lightgreen
ENSG00000180229	blue
ENSG00000104327	tan
ENSG00000285803	salmon
ENSG00000230046	salmon
ENSG00000188739	green
ENSG00000161243	black
ENSG00000198908	green
ENSG00000282995	green
ENSG00000136159	black
ENSG00000277290	salmon
ENSG00000180739	pink
ENSG00000273797	pink
ENSG00000170340	lightgreen
ENSG00000271751	yellow
ENSG00000259600	darkturquoise
ENSG00000233852	yellow
ENSG00000234883	magenta
ENSG00000272447	tan
ENSG00000189139	darkgreen
ENSG00000279116	black
ENSG00000205707	lightcyan
ENSG00000198796	midnightblue
ENSG00000250321	black
ENSG00000259456	salmon
ENSG00000141744	yellow
ENSG00000269386	green
ENSG00000269815	black
ENSG00000248605	tan
ENSG00000137965	darkorange
ENSG00000241014	blue
ENSG00000125686	darkred
ENSG00000206593	purple
ENSG00000176894	purple
ENSG00000228115	black
ENSG00000213973	green
ENSG00000259645	pink
ENSG00000176732	tan
ENSG00000185404	tan
ENSG00000275765	pink
ENSG00000238585	black
ENSG00000262223	magenta
ENSG00000176986	darkred
ENSG00000226443	salmon
ENSG00000266139	blue
ENSG00000122971	lightyellow
ENSG00000114796	black
ENSG00000277170	salmon
ENSG00000167281	pink
ENSG00000228551	cyan
ENSG00000173250	brown
ENSG00000253704	purple
ENSG00000179029	pink
ENSG00000235445	darkgrey
ENSG00000264343	brown
ENSG00000206658	lightcyan
ENSG00000174697	orange
ENSG00000162520	magenta
ENSG00000122034	purple
ENSG00000133422	darkred
ENSG00000201221	black
ENSG00000143994	magenta
ENSG00000287966	black
ENSG00000207445	green
ENSG00000163817	yellow
ENSG00000233559	darkgrey
ENSG00000203711	midnightblue
ENSG00000287408	tan
ENSG00000235829	green
ENSG00000262580	yellow
ENSG00000067842	grey60
ENSG00000250220	green
ENSG00000280028	black
ENSG00000154319	red
ENSG00000222740	darkgrey
ENSG00000122026	skyblue
ENSG00000248774	purple
ENSG00000284654	greenyellow
ENSG00000253872	red
ENSG00000265128	black
ENSG00000276696	green
ENSG00000222810	black
ENSG00000073067	pink
ENSG00000273472	magenta
ENSG00000266959	salmon
ENSG00000275930	blue
ENSG00000250669	black
ENSG00000006837	magenta
ENSG00000128463	lightyellow
ENSG00000198740	lightgreen
ENSG00000125812	cyan
ENSG00000148680	purple
ENSG00000077942	black
ENSG00000275223	blue
ENSG00000177697	greenyellow
ENSG00000165060	lightcyan
ENSG00000173226	white
ENSG00000168894	lightyellow
ENSG00000106077	magenta
ENSG00000196459	lightgreen
ENSG00000237130	magenta
ENSG00000271732	magenta
ENSG00000288065	black
ENSG00000122674	black
ENSG00000278462	salmon
ENSG00000269967	black
ENSG00000129460	magenta
ENSG00000230003	salmon
ENSG00000227401	red
ENSG00000266208	black
ENSG00000116266	lightgreen
ENSG00000132967	blue
ENSG00000175505	magenta
ENSG00000159063	lightgreen
ENSG00000196220	cyan
ENSG00000233854	blue
ENSG00000263742	black
ENSG00000163874	pink
ENSG00000286338	salmon
ENSG00000114738	pink
ENSG00000280828	salmon
ENSG00000240583	greenyellow
ENSG00000270528	black
ENSG00000226009	darkorange
ENSG00000230823	brown
ENSG00000215187	greenyellow
ENSG00000279590	yellow
ENSG00000244731	grey60
ENSG00000123342	greenyellow
ENSG00000237280	tan
ENSG00000252060	cyan
ENSG00000165383	grey60
ENSG00000108061	greenyellow
ENSG00000222536	lightcyan
ENSG00000131849	yellow
ENSG00000213213	magenta
ENSG00000225187	tan
ENSG00000229677	darkorange
ENSG00000116871	magenta
ENSG00000271543	black
ENSG00000157782	pink
ENSG00000231208	green
ENSG00000226054	yellow
ENSG00000272777	lightgreen
ENSG00000279509	lightgreen
ENSG00000237523	black
ENSG00000103540	purple
ENSG00000273173	darkred
ENSG00000205794	magenta
ENSG00000133958	greenyellow
ENSG00000188761	purple
ENSG00000267857	pink
ENSG00000230997	black
ENSG00000239494	lightgreen
ENSG00000273314	black
ENSG00000144771	black
ENSG00000172260	grey60
ENSG00000106683	tan
ENSG00000239857	black
ENSG00000134248	lightyellow
ENSG00000168016	darkorange
ENSG00000256674	magenta
ENSG00000232907	tan
ENSG00000254224	red
ENSG00000280054	magenta
ENSG00000253168	darkgrey
ENSG00000224340	black
ENSG00000079332	lightgreen
ENSG00000189227	green
ENSG00000189171	tan
ENSG00000231841	yellow
ENSG00000222357	salmon
ENSG00000176970	lightgreen
ENSG00000272788	black
ENSG00000225032	orange
ENSG00000168214	lightgreen
ENSG00000240750	purple
ENSG00000117601	brown
ENSG00000130175	darkred
ENSG00000254419	green
ENSG00000175105	pink
ENSG00000197561	greenyellow
ENSG00000173727	greenyellow
ENSG00000170540	lightcyan
ENSG00000270842	pink
ENSG00000139579	purple
ENSG00000090013	grey60
ENSG00000268938	magenta
ENSG00000087085	darkorange
ENSG00000197140	purple
ENSG00000280020	purple
ENSG00000238284	green
ENSG00000263718	black
ENSG00000271454	greenyellow
ENSG00000171368	pink
ENSG00000145780	greenyellow
ENSG00000252132	salmon
ENSG00000258448	magenta
ENSG00000111647	lightcyan
ENSG00000099937	magenta
ENSG00000204356	darkred
ENSG00000278640	black
ENSG00000172139	black
ENSG00000267127	tan
ENSG00000092295	magenta
ENSG00000188649	lightcyan
ENSG00000127084	magenta
ENSG00000234911	tan
ENSG00000236330	lightcyan
ENSG00000220392	darkgrey
ENSG00000261761	yellow
ENSG00000261773	blue
ENSG00000105048	magenta
ENSG00000275940	black
ENSG00000178623	tan
ENSG00000145757	black
ENSG00000229190	black
ENSG00000083123	lightyellow
ENSG00000277684	cyan
ENSG00000242999	green
ENSG00000287100	tan
ENSG00000116183	orange
ENSG00000106327	darkorange
ENSG00000254035	magenta
ENSG00000099957	greenyellow
ENSG00000104472	red
ENSG00000124701	salmon
ENSG00000187325	lightgreen
ENSG00000230542	lightcyan
ENSG00000207781	blue
ENSG00000083720	cyan
ENSG00000123838	grey60
ENSG00000171346	orange
ENSG00000257524	greenyellow
ENSG00000119446	lightcyan
ENSG00000117758	lightgreen
ENSG00000251791	purple
ENSG00000243660	darkorange
ENSG00000239005	red
ENSG00000235700	red
ENSG00000135960	red
ENSG00000182117	lightyellow
ENSG00000003987	lightcyan
ENSG00000144021	lightgreen
ENSG00000164743	pink
ENSG00000238594	red
ENSG00000199719	lightyellow
ENSG00000255150	green
ENSG00000275854	black
ENSG00000228925	red
ENSG00000164512	cyan
ENSG00000254461	darkred
ENSG00000252464	purple
ENSG00000174032	greenyellow
ENSG00000221063	black
ENSG00000205693	black
ENSG00000186272	darkred
ENSG00000212443	blue
ENSG00000281772	darkred
ENSG00000225215	magenta
ENSG00000269855	brown
ENSG00000236144	purple
ENSG00000223305	salmon
ENSG00000131149	orange
ENSG00000286622	green
ENSG00000173598	lightgreen
ENSG00000249053	black
ENSG00000287566	magenta
ENSG00000267454	purple
ENSG00000253250	greenyellow
ENSG00000226159	pink
ENSG00000188100	red
ENSG00000203858	yellow
ENSG00000171055	lightgreen
ENSG00000183458	tan
ENSG00000162396	black
ENSG00000175221	cyan
ENSG00000244196	black
ENSG00000124217	lightcyan
ENSG00000201239	green
ENSG00000171530	lightcyan
ENSG00000235897	brown
ENSG00000144746	lightcyan
ENSG00000115364	lightgreen
ENSG00000283526	magenta
ENSG00000065154	tan
ENSG00000206650	magenta
ENSG00000249803	green
ENSG00000212388	darkgrey
ENSG00000285684	black
ENSG00000213735	magenta
ENSG00000130675	magenta
ENSG00000251218	blue
ENSG00000188641	grey60
ENSG00000124664	blue
ENSG00000286473	tan
ENSG00000256283	green
ENSG00000128989	lightgreen
ENSG00000131037	darkgrey
ENSG00000114268	greenyellow
ENSG00000284747	darkgrey
ENSG00000185834	grey60
ENSG00000182054	white
ENSG00000184009	pink
ENSG00000279482	salmon
ENSG00000034693	lightcyan
ENSG00000213050	black
ENSG00000201736	lightgreen
ENSG00000240404	black
ENSG00000183762	purple
ENSG00000265474	darkred
ENSG00000225017	green
ENSG00000130950	brown
ENSG00000139133	lightgreen
ENSG00000112699	white
ENSG00000147475	lightyellow
ENSG00000143575	tan
ENSG00000200594	lightgreen
ENSG00000232591	green
ENSG00000253366	green
ENSG00000181333	lightgreen
ENSG00000039987	brown
ENSG00000165029	tan
ENSG00000198455	lightcyan
ENSG00000251739	red
ENSG00000134324	pink
ENSG00000242574	darkorange
ENSG00000266146	pink
ENSG00000272814	pink
ENSG00000272137	purple
ENSG00000242880	pink
ENSG00000264966	blue
ENSG00000168334	greenyellow
ENSG00000200873	lightyellow
ENSG00000253582	black
ENSG00000236567	greenyellow
ENSG00000286207	greenyellow
ENSG00000243832	red
ENSG00000201813	brown
ENSG00000186687	white
ENSG00000201766	red
ENSG00000224221	brown
ENSG00000277728	black
ENSG00000202513	greenyellow
ENSG00000257070	salmon
ENSG00000197125	black
ENSG00000130204	lightyellow
ENSG00000113924	yellow
ENSG00000132965	cyan
ENSG00000271259	green
ENSG00000248873	black
ENSG00000162704	black
ENSG00000286634	green
ENSG00000205277	royalblue
ENSG00000221639	green
ENSG00000239498	blue
ENSG00000274159	lightgreen
ENSG00000240463	magenta
ENSG00000165194	cyan
ENSG00000268041	tan
ENSG00000283900	purple
ENSG00000287591	black
ENSG00000241886	grey60
ENSG00000234752	brown
ENSG00000204899	lightyellow
ENSG00000276259	black
ENSG00000230937	white
ENSG00000238963	salmon
ENSG00000256538	magenta
ENSG00000171017	red
ENSG00000254827	black
ENSG00000271755	red
ENSG00000231789	greenyellow
ENSG00000240373	salmon
ENSG00000138315	magenta
ENSG00000283235	grey60
ENSG00000199883	green
ENSG00000279933	grey60
ENSG00000137814	purple
ENSG00000179889	black
ENSG00000207189	green
ENSG00000240342	blue
ENSG00000284948	darkturquoise
ENSG00000277579	salmon
ENSG00000261734	green
ENSG00000224683	red
ENSG00000264028	green
ENSG00000207151	black
ENSG00000153291	green
ENSG00000273448	green
ENSG00000105677	purple
ENSG00000231616	lightcyan
ENSG00000201047	brown
ENSG00000283050	magenta
ENSG00000253819	greenyellow
ENSG00000077348	tan
ENSG00000234324	black
ENSG00000225968	grey60
ENSG00000171459	salmon
ENSG00000232878	grey60
ENSG00000273444	red
ENSG00000100298	green
ENSG00000166401	red
ENSG00000145936	pink
ENSG00000198055	tan
ENSG00000223855	brown
ENSG00000233232	pink
ENSG00000259920	black
ENSG00000154767	darkred
ENSG00000273112	grey60
ENSG00000278126	green
ENSG00000248643	black
ENSG00000283197	lightcyan
ENSG00000088386	red
ENSG00000255241	green
ENSG00000250756	black
ENSG00000285847	darkgrey
ENSG00000171606	magenta
ENSG00000213133	brown
ENSG00000288059	cyan
ENSG00000166225	lightcyan
ENSG00000111640	tan
ENSG00000146834	magenta
ENSG00000109771	greenyellow
ENSG00000207780	darkgrey
ENSG00000104177	lightgreen
ENSG00000204528	greenyellow
ENSG00000238072	blue
ENSG00000270554	purple
ENSG00000231063	magenta
ENSG00000212541	purple
ENSG00000233820	black
ENSG00000111863	greenyellow
ENSG00000146733	black
ENSG00000152214	green
ENSG00000237514	orange
ENSG00000205659	lightcyan
ENSG00000154655	darkgreen
ENSG00000100138	purple
ENSG00000272980	green
ENSG00000123349	skyblue
ENSG00000148346	grey60
ENSG00000230565	purple
ENSG00000171517	pink
ENSG00000287613	grey60
ENSG00000234509	salmon
ENSG00000051108	darkgrey
ENSG00000099246	lightcyan
ENSG00000171612	greenyellow
ENSG00000256338	green
ENSG00000167105	pink
ENSG00000227773	black
ENSG00000253636	purple
ENSG00000246898	purple
ENSG00000183527	lightgreen
ENSG00000163467	black
ENSG00000235180	red
ENSG00000103145	greenyellow
ENSG00000231747	yellow
ENSG00000196453	magenta
ENSG00000171587	white
ENSG00000287385	orange
ENSG00000218175	purple
ENSG00000264229	midnightblue
ENSG00000260588	yellow
ENSG00000103342	lightcyan
ENSG00000138448	lightyellow
ENSG00000201114	black
ENSG00000218424	red
ENSG00000286707	black
ENSG00000280162	pink
ENSG00000238290	darkgrey
ENSG00000060491	darkred
ENSG00000152061	lightcyan
ENSG00000234604	lightcyan
ENSG00000116663	brown
ENSG00000252107	salmon
ENSG00000189339	magenta
ENSG00000198483	grey60
ENSG00000278396	yellow
ENSG00000078269	magenta
ENSG00000259882	black
ENSG00000260136	black
ENSG00000257735	purple
ENSG00000253476	tan
ENSG00000224003	grey60
ENSG00000115750	red
ENSG00000252620	blue
ENSG00000287265	cyan
ENSG00000068394	magenta
ENSG00000224011	tan
ENSG00000250144	black
ENSG00000261656	purple
ENSG00000229695	cyan
ENSG00000185100	tan
ENSG00000268683	salmon
ENSG00000259463	green
ENSG00000082213	lightgreen
ENSG00000130338	black
ENSG00000272047	lightgreen
ENSG00000054392	green
ENSG00000033627	magenta
ENSG00000196873	lightgreen
ENSG00000237483	green
ENSG00000287619	greenyellow
ENSG00000178409	tan
ENSG00000166794	lightyellow
ENSG00000165288	cyan
ENSG00000233461	grey60
ENSG00000037280	red
ENSG00000238765	red
ENSG00000249150	orange
ENSG00000244232	magenta
ENSG00000280758	pink
ENSG00000167600	black
ENSG00000057608	white
ENSG00000279691	black
ENSG00000258315	magenta
ENSG00000168062	darkorange
ENSG00000265390	green
ENSG00000270265	tan
ENSG00000259005	greenyellow
ENSG00000268751	yellow
ENSG00000286786	lightcyan
ENSG00000166869	black
ENSG00000286226	tan
ENSG00000225492	royalblue
ENSG00000176912	yellow
ENSG00000234884	pink
ENSG00000207698	pink
ENSG00000201662	salmon
ENSG00000230550	magenta
ENSG00000186654	darkred
ENSG00000286730	green
ENSG00000225630	pink
ENSG00000102572	pink
ENSG00000228879	black
ENSG00000165646	midnightblue
ENSG00000243056	yellow
ENSG00000050767	grey60
ENSG00000214203	brown
ENSG00000119782	greenyellow
ENSG00000165030	darkgrey
ENSG00000245112	magenta
ENSG00000279344	green
ENSG00000156504	green
ENSG00000199730	green
ENSG00000252244	lightcyan
ENSG00000223436	grey60
ENSG00000227659	green
ENSG00000131721	pink
ENSG00000232751	tan
ENSG00000213872	black
ENSG00000058262	lightyellow
ENSG00000174837	grey60
ENSG00000185436	greenyellow
ENSG00000266601	magenta
ENSG00000266306	cyan
ENSG00000224220	lightcyan
ENSG00000254907	black
ENSG00000272189	midnightblue
ENSG00000287118	green
ENSG00000199938	blue
ENSG00000287809	red
ENSG00000276178	yellow
ENSG00000198917	pink
ENSG00000249965	black
ENSG00000240747	lightcyan
ENSG00000274317	black
ENSG00000188868	grey60
ENSG00000146722	brown
ENSG00000221439	black
ENSG00000257315	magenta
ENSG00000105982	pink
ENSG00000265333	magenta
ENSG00000278709	greenyellow
ENSG00000123612	midnightblue
ENSG00000112081	lightgreen
ENSG00000269481	purple
ENSG00000269304	salmon
ENSG00000244327	salmon
ENSG00000072274	green
ENSG00000173267	tan
ENSG00000166596	black
ENSG00000180432	darkgrey
ENSG00000282306	purple
ENSG00000214770	green
ENSG00000258769	pink
ENSG00000234111	lightcyan
ENSG00000288009	magenta
ENSG00000253641	purple
ENSG00000124172	skyblue
ENSG00000255158	magenta
ENSG00000103184	black
ENSG00000101654	salmon
ENSG00000233214	cyan
ENSG00000225193	magenta
ENSG00000226439	red
ENSG00000241360	black
ENSG00000196428	darkgrey
ENSG00000259113	purple
ENSG00000262516	darkred
ENSG00000230946	magenta
ENSG00000163902	red
ENSG00000181904	lightgreen
ENSG00000196659	purple
ENSG00000171160	purple
ENSG00000277590	pink
ENSG00000248098	red
ENSG00000073060	orange
ENSG00000229809	tan
ENSG00000260032	lightcyan
ENSG00000100911	magenta
ENSG00000129673	cyan
ENSG00000071243	lightgreen
ENSG00000172936	darkorange
ENSG00000238812	black
ENSG00000276997	magenta
ENSG00000252050	greenyellow
ENSG00000267345	black
ENSG00000172315	green
ENSG00000263675	blue
ENSG00000286407	pink
ENSG00000253437	black
ENSG00000135070	lightgreen
ENSG00000163946	salmon
ENSG00000107643	lightgreen
ENSG00000282317	magenta
ENSG00000267651	tan
ENSG00000138166	black
ENSG00000172795	darkgrey
ENSG00000258311	pink
ENSG00000143512	pink
ENSG00000279271	green
ENSG00000196860	purple
ENSG00000285589	purple
ENSG00000201830	green
ENSG00000148795	yellow
ENSG00000265479	magenta
ENSG00000135766	purple
ENSG00000229427	cyan
ENSG00000273582	royalblue
ENSG00000172348	greenyellow
ENSG00000287315	magenta
ENSG00000102409	darkred
ENSG00000134962	pink
ENSG00000242893	purple
ENSG00000265706	lightgreen
ENSG00000019169	greenyellow
ENSG00000249096	magenta
ENSG00000235595	magenta
ENSG00000233351	lightgreen
ENSG00000238372	green
ENSG00000212389	purple
ENSG00000136197	purple
ENSG00000254984	black
ENSG00000236447	blue
ENSG00000238172	yellow
ENSG00000236900	lightcyan
ENSG00000259202	darkorange
ENSG00000201298	blue
ENSG00000240024	lightgreen
ENSG00000102245	midnightblue
ENSG00000072401	grey60
ENSG00000201564	green
ENSG00000246777	tan
ENSG00000213871	salmon
ENSG00000164978	lightyellow
ENSG00000089505	tan
ENSG00000281468	pink
ENSG00000286427	magenta
ENSG00000224957	grey60
ENSG00000286310	salmon
ENSG00000286502	darkorange
ENSG00000267703	grey60
ENSG00000233993	tan
ENSG00000166483	black
ENSG00000249252	greenyellow
ENSG00000213593	lightcyan
ENSG00000125870	lightgreen
ENSG00000255084	purple
ENSG00000239884	darkred
ENSG00000256087	purple
ENSG00000253882	black
ENSG00000251733	black
ENSG00000263982	grey60
ENSG00000226237	darkgreen
ENSG00000264462	purple
ENSG00000287618	tan
ENSG00000224893	lightyellow
ENSG00000125868	midnightblue
ENSG00000232046	darkgreen
ENSG00000221910	yellow
ENSG00000154889	tan
ENSG00000266598	grey60
ENSG00000246695	purple
ENSG00000241361	green
ENSG00000225292	green
ENSG00000237276	grey60
ENSG00000165626	black
ENSG00000114767	tan
ENSG00000212175	salmon
ENSG00000186212	black
ENSG00000106992	tan
ENSG00000127837	magenta
ENSG00000104369	grey60
ENSG00000013392	lightgreen
ENSG00000264608	black
ENSG00000172586	lightyellow
ENSG00000288079	cyan
ENSG00000171793	purple
ENSG00000173473	black
ENSG00000260650	magenta
ENSG00000243753	greenyellow
ENSG00000147573	lightcyan
ENSG00000242372	lightyellow
ENSG00000258811	tan
ENSG00000204060	black
ENSG00000236254	greenyellow
ENSG00000169031	midnightblue
ENSG00000263477	green
ENSG00000167842	lightgreen
ENSG00000196975	orange
ENSG00000235945	purple
ENSG00000085644	pink
ENSG00000186591	white
ENSG00000153292	midnightblue
ENSG00000196792	salmon
ENSG00000234263	midnightblue
ENSG00000111669	orange
ENSG00000107872	lightyellow
ENSG00000205784	royalblue
ENSG00000249816	black
ENSG00000063180	yellow
ENSG00000234568	magenta
ENSG00000222282	lightcyan
ENSG00000214629	black
ENSG00000232385	greenyellow
ENSG00000267203	lightcyan
ENSG00000173208	greenyellow
ENSG00000280304	midnightblue
ENSG00000161980	lightyellow
ENSG00000245970	lightgreen
ENSG00000259062	greenyellow
ENSG00000225121	black
ENSG00000057294	orange
ENSG00000116819	black
ENSG00000226247	yellow
ENSG00000177731	pink
ENSG00000127533	greenyellow
ENSG00000269534	yellow
ENSG00000258701	purple
ENSG00000185129	lightcyan
ENSG00000160712	grey60
ENSG00000287912	pink
ENSG00000231490	pink
ENSG00000279296	darkorange
ENSG00000205871	magenta
ENSG00000224490	greenyellow
ENSG00000188021	tan
ENSG00000207008	magenta
ENSG00000148482	cyan
ENSG00000239040	purple
ENSG00000277406	lightcyan
ENSG00000261189	black
ENSG00000287759	black
ENSG00000239043	lightcyan
ENSG00000263257	magenta
ENSG00000265802	magenta
ENSG00000259475	purple
ENSG00000174912	greenyellow
ENSG00000268006	magenta
ENSG00000203335	midnightblue
ENSG00000196214	lightcyan
ENSG00000105497	black
ENSG00000268654	darkgrey
ENSG00000261502	grey60
ENSG00000164530	magenta
ENSG00000264273	purple
ENSG00000173213	magenta
ENSG00000126749	magenta
ENSG00000230694	purple
ENSG00000260727	magenta
ENSG00000267561	green
ENSG00000267049	lightyellow
ENSG00000084207	lightyellow
ENSG00000104856	darkorange
ENSG00000259915	lightgreen
ENSG00000113391	lightgreen
ENSG00000204389	grey60
ENSG00000285517	greenyellow
ENSG00000149548	purple
ENSG00000108684	greenyellow
ENSG00000255321	salmon
ENSG00000181856	pink
ENSG00000176171	tan
ENSG00000151012	pink
ENSG00000203737	tan
ENSG00000261208	pink
ENSG00000248885	black
ENSG00000063660	tan
ENSG00000186806	pink
ENSG00000225203	greenyellow
ENSG00000169218	cyan
ENSG00000155428	tan
ENSG00000255559	darkorange
ENSG00000266955	magenta
ENSG00000177565	lightcyan
ENSG00000164379	grey60
ENSG00000270040	purple
ENSG00000269898	black
ENSG00000237757	tan
ENSG00000276334	magenta
ENSG00000197721	lightgreen
ENSG00000166889	darkred
ENSG00000151611	lightgreen
ENSG00000116701	grey60
ENSG00000157703	black
ENSG00000199121	magenta
ENSG00000127364	pink
ENSG00000227097	lightyellow
ENSG00000061676	salmon
ENSG00000265215	magenta
ENSG00000273006	green
ENSG00000284740	magenta
ENSG00000172269	grey60
ENSG00000277358	lightyellow
ENSG00000265354	lightgreen
ENSG00000244464	black
ENSG00000240579	black
ENSG00000181218	lightcyan
ENSG00000170214	greenyellow
ENSG00000229065	green
ENSG00000091137	pink
ENSG00000286311	pink
ENSG00000162676	midnightblue
ENSG00000250659	greenyellow
ENSG00000106066	purple
ENSG00000019186	darkgreen
ENSG00000233644	pink
ENSG00000232320	greenyellow
ENSG00000064419	greenyellow
ENSG00000151136	black
ENSG00000270240	black
ENSG00000222594	blue
ENSG00000226519	greenyellow
ENSG00000112146	lightcyan
ENSG00000280333	yellow
ENSG00000214121	tan
ENSG00000267278	darkorange
ENSG00000033327	magenta
ENSG00000187118	lightgreen
ENSG00000267108	cyan
ENSG00000264458	black
ENSG00000264750	purple
ENSG00000270419	purple
ENSG00000184305	black
ENSG00000149541	lightyellow
ENSG00000160932	white
ENSG00000259632	tan
ENSG00000167657	tan
ENSG00000224397	darkturquoise
ENSG00000252451	purple
ENSG00000083223	magenta
ENSG00000201563	lightgreen
ENSG00000160211	cyan
ENSG00000164236	purple
ENSG00000201821	black
ENSG00000272215	lightgreen
ENSG00000254208	tan
ENSG00000224476	black
ENSG00000199598	cyan
ENSG00000114395	lightyellow
ENSG00000225929	green
ENSG00000258411	salmon
ENSG00000250710	green
ENSG00000283514	blue
ENSG00000267023	pink
ENSG00000168040	black
ENSG00000197948	magenta
ENSG00000106609	lightgreen
ENSG00000286811	magenta
ENSG00000259712	midnightblue
ENSG00000286379	magenta
ENSG00000226899	salmon
ENSG00000148143	magenta
ENSG00000117425	tan
ENSG00000232884	greenyellow
ENSG00000234478	lightgreen
ENSG00000116903	lightcyan
ENSG00000200554	red
ENSG00000236095	green
ENSG00000287515	black
ENSG00000161960	pink
ENSG00000178719	magenta
ENSG00000228697	green
ENSG00000174123	darkturquoise
ENSG00000214067	darkgrey
ENSG00000083838	tan
ENSG00000267341	magenta
ENSG00000112299	cyan
ENSG00000101104	white
ENSG00000281941	purple
ENSG00000232407	blue
ENSG00000173338	magenta
ENSG00000218632	magenta
ENSG00000101439	purple
ENSG00000279673	salmon
ENSG00000107201	darkorange
ENSG00000171840	cyan
ENSG00000055955	purple
ENSG00000233038	cyan
ENSG00000280190	purple
ENSG00000168495	magenta
ENSG00000119711	purple
ENSG00000201184	black
ENSG00000237883	purple
ENSG00000286223	purple
ENSG00000237768	greenyellow
ENSG00000283297	tan
ENSG00000251779	purple
ENSG00000130772	lightgreen
ENSG00000257307	magenta
ENSG00000242522	grey60
ENSG00000156345	greenyellow
ENSG00000278492	green
ENSG00000261592	lightgreen
ENSG00000249216	orange
ENSG00000149970	pink
ENSG00000258325	yellow
ENSG00000154198	magenta
ENSG00000159256	darkgrey
ENSG00000141665	greenyellow
ENSG00000134539	lightcyan
ENSG00000231307	salmon
ENSG00000119888	purple
ENSG00000219607	orange
ENSG00000278900	lightcyan
ENSG00000250892	salmon
ENSG00000110315	lightcyan
ENSG00000165202	yellow
ENSG00000089693	lightyellow
ENSG00000224371	black
ENSG00000129562	lightyellow
ENSG00000247934	purple
ENSG00000198046	purple
ENSG00000269899	grey60
ENSG00000224613	green
ENSG00000258881	tan
ENSG00000237159	magenta
ENSG00000231393	tan
ENSG00000158792	tan
ENSG00000274292	darkred
ENSG00000223598	tan
ENSG00000261916	magenta
ENSG00000287710	magenta
ENSG00000271044	darkgrey
ENSG00000230409	salmon
ENSG00000204815	midnightblue
ENSG00000206634	purple
ENSG00000258655	purple
ENSG00000163155	magenta
ENSG00000134697	darkred
ENSG00000252361	salmon
ENSG00000276531	magenta
ENSG00000125885	lightgreen
ENSG00000080823	tan
ENSG00000229688	salmon
ENSG00000272754	lightgreen
ENSG00000264480	lightgreen
ENSG00000159111	darkred
ENSG00000264772	magenta
ENSG00000236456	tan
ENSG00000284709	darkgreen
ENSG00000130725	darkred
ENSG00000212743	tan
ENSG00000197880	greenyellow
ENSG00000237015	cyan
ENSG00000221562	pink
ENSG00000218819	salmon
ENSG00000151322	greenyellow
ENSG00000100271	purple
ENSG00000207951	lightcyan
ENSG00000132661	lightyellow
ENSG00000173801	midnightblue
ENSG00000254454	greenyellow
ENSG00000200152	salmon
ENSG00000203397	magenta
ENSG00000072803	lightcyan
ENSG00000164944	lightgreen
ENSG00000197550	green
ENSG00000189077	grey60
ENSG00000235432	pink
ENSG00000260072	black
ENSG00000258128	midnightblue
ENSG00000285887	royalblue
ENSG00000070770	darkgrey
ENSG00000154764	white
ENSG00000111729	pink
ENSG00000267511	lightcyan
ENSG00000255510	black
ENSG00000278974	magenta
ENSG00000220418	magenta
ENSG00000137558	purple
ENSG00000266980	magenta
ENSG00000230543	black
ENSG00000239483	lightgreen
ENSG00000230797	salmon
ENSG00000275395	cyan
ENSG00000287146	pink
ENSG00000081181	magenta
ENSG00000250266	lightyellow
ENSG00000240445	tan
ENSG00000287539	tan
ENSG00000070669	purple
ENSG00000228679	red
ENSG00000272871	green
ENSG00000276853	salmon
ENSG00000133134	darkred
ENSG00000155827	magenta
ENSG00000232675	black
ENSG00000100557	red
ENSG00000240405	greenyellow
ENSG00000163214	pink
ENSG00000231831	purple
ENSG00000172183	royalblue
ENSG00000273893	cyan
ENSG00000184613	grey60
ENSG00000185046	tan
ENSG00000280326	green
ENSG00000222057	purple
ENSG00000260773	purple
ENSG00000203724	lightyellow
ENSG00000265539	purple
ENSG00000268884	lightyellow
ENSG00000207994	lightcyan
ENSG00000185619	salmon
ENSG00000258648	magenta
ENSG00000168010	darkorange
ENSG00000107897	lightcyan
ENSG00000230943	black
ENSG00000179869	tan
ENSG00000273455	lightgreen
ENSG00000207280	black
ENSG00000223922	purple
ENSG00000042062	tan
ENSG00000251892	lightgreen
ENSG00000252569	salmon
ENSG00000137804	black
ENSG00000223802	magenta
ENSG00000238228	pink
ENSG00000135457	magenta
ENSG00000186105	black
ENSG00000275560	black
ENSG00000115275	lightyellow
ENSG00000287713	greenyellow
ENSG00000122644	lightyellow
ENSG00000179598	tan
ENSG00000182557	purple
ENSG00000155660	tan
ENSG00000286729	magenta
ENSG00000279456	tan
ENSG00000252242	salmon
ENSG00000212123	purple
ENSG00000172785	lightgreen
ENSG00000125247	white
ENSG00000229124	greenyellow
ENSG00000237417	salmon
ENSG00000205186	magenta
ENSG00000173627	green
ENSG00000102104	black
ENSG00000184260	lightyellow
ENSG00000099377	royalblue
ENSG00000161955	cyan
ENSG00000271426	darkgrey
ENSG00000227714	pink
ENSG00000258172	grey60
ENSG00000275582	purple
ENSG00000186073	salmon
ENSG00000172766	purple
ENSG00000179051	white
ENSG00000079263	darkorange
ENSG00000206627	black
ENSG00000255837	black
ENSG00000273950	black
ENSG00000275484	magenta
ENSG00000188611	purple
ENSG00000168843	purple
ENSG00000254536	salmon
ENSG00000102241	darkred
ENSG00000149925	darkgrey
ENSG00000087111	purple
ENSG00000143537	darkorange
ENSG00000230310	black
ENSG00000166105	black
ENSG00000202141	lightgreen
ENSG00000287148	magenta
ENSG00000101213	pink
ENSG00000135373	midnightblue
ENSG00000249345	greenyellow
ENSG00000150337	cyan
ENSG00000253304	darkorange
ENSG00000104442	lightcyan
ENSG00000188459	cyan
ENSG00000252959	blue
ENSG00000258843	magenta
ENSG00000234913	darkgrey
ENSG00000102854	midnightblue
ENSG00000006062	darkorange
ENSG00000286451	orange
ENSG00000184809	midnightblue
ENSG00000224426	black
ENSG00000186493	tan
ENSG00000131148	black
ENSG00000223797	tan
ENSG00000234380	purple
ENSG00000229598	magenta
ENSG00000207199	purple
ENSG00000271063	red
ENSG00000223177	black
ENSG00000147164	lightyellow
ENSG00000253251	lightyellow
ENSG00000123610	greenyellow
ENSG00000159625	tan
ENSG00000266863	black
ENSG00000103274	magenta
ENSG00000274654	greenyellow
ENSG00000132471	magenta
ENSG00000116670	lightyellow
ENSG00000235859	orange
ENSG00000241211	purple
ENSG00000188372	tan
ENSG00000160271	greenyellow
ENSG00000240328	black
ENSG00000223665	magenta
ENSG00000173153	lightyellow
ENSG00000286456	black
ENSG00000230207	greenyellow
ENSG00000264635	lightgreen
ENSG00000233175	magenta
ENSG00000179630	purple
ENSG00000182827	black
ENSG00000276810	green
ENSG00000260578	pink
ENSG00000111667	lightyellow
ENSG00000266758	red
ENSG00000240905	darkgrey
ENSG00000259342	black
ENSG00000139352	black
ENSG00000234210	pink
ENSG00000143631	purple
ENSG00000228107	darkgrey
ENSG00000155761	white
ENSG00000233830	magenta
ENSG00000267219	cyan
ENSG00000103489	white
ENSG00000259278	black
ENSG00000006788	purple
ENSG00000247317	purple
ENSG00000251889	purple
ENSG00000261884	pink
ENSG00000280537	pink
ENSG00000225760	black
ENSG00000130164	greenyellow
ENSG00000164022	lightgreen
ENSG00000073150	greenyellow
ENSG00000120913	darkgrey
ENSG00000132881	green
ENSG00000234377	magenta
ENSG00000086189	darkgrey
ENSG00000059769	purple
ENSG00000228040	black
ENSG00000228290	magenta
ENSG00000241549	purple
ENSG00000287222	darkred
ENSG00000198756	pink
ENSG00000272505	purple
ENSG00000074071	lightyellow
ENSG00000234268	red
ENSG00000176401	purple
ENSG00000126709	white
ENSG00000134259	pink
ENSG00000115596	darkorange
ENSG00000268896	magenta
ENSG00000262966	magenta
ENSG00000111344	magenta
ENSG00000184897	purple
ENSG00000186409	greenyellow
ENSG00000143520	magenta
ENSG00000177191	pink
ENSG00000162825	darkorange
ENSG00000223749	tan
ENSG00000252929	salmon
ENSG00000225867	black
ENSG00000232687	purple
ENSG00000229276	darkgrey
ENSG00000143337	greenyellow
ENSG00000234160	tan
ENSG00000279236	darkgrey
ENSG00000203859	darkgreen
ENSG00000100811	darkred
ENSG00000278601	lightcyan
ENSG00000227039	grey60
ENSG00000233270	tan
ENSG00000261394	midnightblue
ENSG00000274191	tan
ENSG00000229820	purple
ENSG00000237065	tan
ENSG00000228782	green
ENSG00000285849	black
ENSG00000213533	tan
ENSG00000120437	tan
ENSG00000127366	pink
ENSG00000127589	tan
ENSG00000104219	black
ENSG00000213830	black
ENSG00000267549	magenta
ENSG00000180777	black
ENSG00000176973	pink
ENSG00000073921	lightcyan
ENSG00000131495	darkred
ENSG00000257545	lightgreen
ENSG00000145934	purple
ENSG00000270681	tan
ENSG00000285812	tan
ENSG00000140320	tan
ENSG00000131435	midnightblue
ENSG00000165898	lightcyan
ENSG00000252716	magenta
ENSG00000272870	greenyellow
ENSG00000223336	greenyellow
ENSG00000249203	cyan
ENSG00000277246	tan
ENSG00000117472	midnightblue
ENSG00000200917	lightgreen
ENSG00000224877	lightyellow
ENSG00000179840	grey60
ENSG00000163328	tan
ENSG00000164035	greenyellow
ENSG00000183346	midnightblue
ENSG00000268564	darkred
ENSG00000232111	black
ENSG00000144730	darkgreen
ENSG00000270714	magenta
ENSG00000277632	royalblue
ENSG00000241679	tan
ENSG00000249631	pink
ENSG00000231334	darkgreen
ENSG00000251203	orange
ENSG00000234801	magenta
ENSG00000222389	salmon
ENSG00000286423	purple
ENSG00000224550	magenta
ENSG00000254976	black
ENSG00000286849	grey60
ENSG00000199674	lightgreen
ENSG00000248544	greenyellow
ENSG00000174106	black
ENSG00000030110	purple
ENSG00000205786	tan
ENSG00000261104	purple
ENSG00000218313	darkgrey
ENSG00000266761	cyan
ENSG00000249238	pink
ENSG00000222385	lightgreen
ENSG00000273557	pink
ENSG00000232680	pink
ENSG00000214837	darkred
ENSG00000105641	greenyellow
ENSG00000228262	midnightblue
ENSG00000266933	black
ENSG00000151650	greenyellow
ENSG00000221375	purple
ENSG00000187554	magenta
ENSG00000118680	lightyellow
ENSG00000238246	greenyellow
ENSG00000147246	purple
ENSG00000187566	purple
ENSG00000225964	royalblue
ENSG00000218014	greenyellow
ENSG00000054219	royalblue
ENSG00000222858	purple
ENSG00000252444	lightgreen
ENSG00000286791	greenyellow
ENSG00000100124	tan
ENSG00000239763	tan
ENSG00000162600	purple
ENSG00000207639	darkgrey
ENSG00000179021	purple
ENSG00000188153	pink
ENSG00000250957	darkgreen
ENSG00000222249	purple
ENSG00000143889	purple
ENSG00000251783	lightgreen
ENSG00000152700	lightcyan
ENSG00000251724	cyan
ENSG00000166669	salmon
ENSG00000137757	grey60
ENSG00000255337	magenta
ENSG00000214753	darkred
ENSG00000088888	white
ENSG00000163116	purple
ENSG00000230711	orange
ENSG00000212510	tan
ENSG00000187714	darkgreen
ENSG00000271932	salmon
ENSG00000006555	pink
ENSG00000271596	tan
ENSG00000197114	pink
ENSG00000200247	black
ENSG00000119899	black
ENSG00000286299	greenyellow
ENSG00000179611	black
ENSG00000184497	darkorange
ENSG00000204682	purple
ENSG00000272945	lightgreen
ENSG00000222179	tan
ENSG00000204179	greenyellow
ENSG00000242094	salmon
ENSG00000283176	lightcyan
ENSG00000106991	orange
ENSG00000137547	lightyellow
ENSG00000163346	midnightblue
ENSG00000177275	purple
ENSG00000214534	red
ENSG00000237975	purple
ENSG00000148832	purple
ENSG00000180875	darkgrey
ENSG00000140006	midnightblue
ENSG00000197915	purple
ENSG00000150627	purple
ENSG00000008226	greenyellow
ENSG00000229272	purple
ENSG00000265118	lightgreen
ENSG00000251869	purple
ENSG00000201574	lightgreen
ENSG00000240898	black
ENSG00000100554	lightcyan
ENSG00000132514	royalblue
ENSG00000273265	tan
ENSG00000079785	salmon
ENSG00000224553	tan
ENSG00000203930	pink
ENSG00000070495	grey60
ENSG00000257017	grey60
ENSG00000170542	darkgrey
ENSG00000142233	tan
ENSG00000130558	midnightblue
ENSG00000287357	black
ENSG00000286213	orange
ENSG00000099203	magenta
ENSG00000252072	red
ENSG00000231007	grey60
ENSG00000228013	pink
ENSG00000135362	darkorange
ENSG00000248155	salmon
ENSG00000224122	magenta
ENSG00000085741	greenyellow
ENSG00000287230	magenta
ENSG00000185485	magenta
ENSG00000163512	greenyellow
ENSG00000261115	greenyellow
ENSG00000176761	magenta
ENSG00000168286	royalblue
ENSG00000231024	magenta
ENSG00000275103	tan
ENSG00000151729	lightcyan
ENSG00000260081	greenyellow
ENSG00000170959	black
ENSG00000242134	greenyellow
ENSG00000237273	pink
ENSG00000112874	lightgreen
ENSG00000013306	cyan
ENSG00000206559	lightgreen
ENSG00000254613	tan
ENSG00000159784	midnightblue
ENSG00000159884	pink
ENSG00000250098	pink
ENSG00000205238	magenta
ENSG00000241185	lightyellow
ENSG00000263439	purple
ENSG00000286378	darkgrey
ENSG00000242960	darkred
ENSG00000196683	skyblue
ENSG00000185903	black
ENSG00000249992	cyan
ENSG00000272391	darkred
ENSG00000270966	cyan
ENSG00000248712	greenyellow
ENSG00000136514	royalblue
ENSG00000229570	magenta
ENSG00000264707	cyan
ENSG00000121904	purple
ENSG00000164638	darkgreen
ENSG00000126353	magenta
ENSG00000270421	salmon
ENSG00000049246	pink
ENSG00000170500	purple
ENSG00000165323	pink
ENSG00000263051	lightyellow
ENSG00000225657	magenta
ENSG00000238517	black
ENSG00000243649	darkred
ENSG00000235361	grey60
ENSG00000240106	darkred
ENSG00000275410	midnightblue
ENSG00000117091	grey60
ENSG00000131401	grey60
ENSG00000001561	purple
ENSG00000104904	lightyellow
ENSG00000226254	pink
ENSG00000254511	grey60
ENSG00000228568	lightcyan
ENSG00000125445	lightyellow
ENSG00000166188	magenta
ENSG00000237009	tan
ENSG00000274253	purple
ENSG00000106633	darkgreen
ENSG00000280089	magenta
ENSG00000279605	magenta
ENSG00000224359	darkgrey
ENSG00000280179	tan
ENSG00000128242	greenyellow
ENSG00000271218	darkgrey
ENSG00000224323	pink
ENSG00000287066	purple
ENSG00000224961	purple
ENSG00000144671	pink
ENSG00000224852	darkturquoise
ENSG00000218792	tan
ENSG00000182175	black
ENSG00000284461	black
ENSG00000202034	black
ENSG00000231369	pink
ENSG00000274184	magenta
ENSG00000213866	darkred
ENSG00000279461	black
ENSG00000261701	tan
ENSG00000197296	purple
ENSG00000183778	pink
ENSG00000273381	grey60
ENSG00000131437	lightcyan
ENSG00000219747	pink
ENSG00000278233	purple
ENSG00000183682	pink
ENSG00000168060	pink
ENSG00000185650	darkgrey
ENSG00000096384	grey60
ENSG00000271986	lightcyan
ENSG00000284490	magenta
ENSG00000237446	darkgrey
ENSG00000252190	midnightblue
ENSG00000112852	pink
ENSG00000105357	royalblue
ENSG00000125388	grey60
ENSG00000145335	grey60
ENSG00000275695	purple
ENSG00000196209	grey60
ENSG00000164393	tan
ENSG00000104695	cyan
ENSG00000225460	tan
ENSG00000119866	darkorange
ENSG00000126860	lightgreen
ENSG00000152076	royalblue
ENSG00000128482	pink
ENSG00000276570	pink
ENSG00000236242	greenyellow
ENSG00000105701	greenyellow
ENSG00000258870	salmon
ENSG00000198088	lightgreen
ENSG00000274501	magenta
ENSG00000196715	greenyellow
ENSG00000181274	darkturquoise
ENSG00000110429	lightcyan
ENSG00000227541	greenyellow
ENSG00000242706	magenta
ENSG00000206344	grey60
ENSG00000243005	black
ENSG00000255316	pink
ENSG00000159958	grey60
ENSG00000255136	greenyellow
ENSG00000245598	magenta
ENSG00000173809	greenyellow
ENSG00000271049	magenta
ENSG00000228232	pink
ENSG00000163170	pink
ENSG00000122025	royalblue
ENSG00000273297	black
ENSG00000250740	greenyellow
ENSG00000257058	midnightblue
ENSG00000243789	royalblue
ENSG00000125657	cyan
ENSG00000178163	magenta
ENSG00000122126	orange
ENSG00000274427	white
ENSG00000173825	red
ENSG00000172399	purple
ENSG00000138794	lightgreen
ENSG00000233230	lightyellow
ENSG00000200888	magenta
ENSG00000263316	magenta
ENSG00000125398	greenyellow
ENSG00000201217	purple
ENSG00000182704	grey60
ENSG00000251226	grey60
ENSG00000248213	tan
ENSG00000268295	lightcyan
ENSG00000225831	greenyellow
ENSG00000163576	midnightblue
ENSG00000237170	salmon
ENSG00000178913	salmon
ENSG00000102901	royalblue
ENSG00000198690	salmon
ENSG00000146232	darkorange
ENSG00000047597	grey60
ENSG00000226125	greenyellow
ENSG00000275197	purple
ENSG00000010626	pink
ENSG00000228489	salmon
ENSG00000280113	pink
ENSG00000259735	pink
ENSG00000120688	magenta
ENSG00000182952	lightyellow
ENSG00000144749	darkorange
ENSG00000207708	lightyellow
ENSG00000286318	darkgreen
ENSG00000180263	darkgrey
ENSG00000264107	tan
ENSG00000145642	magenta
ENSG00000232646	greenyellow
ENSG00000231043	greenyellow
ENSG00000080815	darkred
ENSG00000260996	cyan
ENSG00000212145	lightcyan
ENSG00000248210	lightgreen
ENSG00000253392	purple
ENSG00000121966	grey60
ENSG00000236278	royalblue
ENSG00000200926	grey60
ENSG00000278071	purple
ENSG00000153214	lightcyan
ENSG00000233328	pink
ENSG00000133398	pink
ENSG00000263301	greenyellow
ENSG00000175264	grey60
ENSG00000212421	darkgrey
ENSG00000229996	tan
ENSG00000234303	pink
ENSG00000260810	magenta
ENSG00000197165	tan
ENSG00000169026	darkorange
ENSG00000266826	pink
ENSG00000261971	darkorange
ENSG00000168795	darkred
ENSG00000252516	purple
ENSG00000215769	greenyellow
ENSG00000119714	magenta
ENSG00000274197	black
ENSG00000205269	purple
ENSG00000176058	lightyellow
ENSG00000225885	greenyellow
ENSG00000222162	greenyellow
ENSG00000172940	tan
ENSG00000253981	pink
ENSG00000286273	salmon
ENSG00000124171	darkgrey
ENSG00000112309	black
ENSG00000233968	cyan
ENSG00000146676	salmon
ENSG00000184441	magenta
ENSG00000072786	orange
ENSG00000258035	grey60
ENSG00000004142	magenta
ENSG00000251595	lightgreen
ENSG00000163110	pink
ENSG00000280073	pink
ENSG00000185070	pink
ENSG00000143774	grey60
ENSG00000204936	darkturquoise
ENSG00000198298	cyan
ENSG00000110455	tan
ENSG00000248794	magenta
ENSG00000256006	greenyellow
ENSG00000178199	grey60
ENSG00000022567	lightcyan
ENSG00000250208	lightcyan
ENSG00000142494	midnightblue
ENSG00000005893	lightcyan
ENSG00000197465	royalblue
ENSG00000257864	lightgreen
ENSG00000177096	purple
ENSG00000204086	magenta
ENSG00000286257	black
ENSG00000249407	magenta
ENSG00000179902	lightgreen
ENSG00000130724	darkred
ENSG00000248461	black
ENSG00000234719	magenta
ENSG00000148943	lightgreen
ENSG00000172590	white
ENSG00000204531	greenyellow
ENSG00000243914	black
ENSG00000273133	tan
ENSG00000151360	royalblue
ENSG00000271108	purple
ENSG00000225051	tan
ENSG00000106246	darkgreen
ENSG00000100068	grey60
ENSG00000242431	lightgreen
ENSG00000252269	salmon
ENSG00000271573	lightyellow
ENSG00000198833	lightgreen
ENSG00000264047	purple
ENSG00000273066	orange
ENSG00000136267	purple
ENSG00000143878	grey60
ENSG00000184908	magenta
ENSG00000245832	grey60
ENSG00000253022	red
ENSG00000280202	greenyellow
ENSG00000114956	tan
ENSG00000095209	lightyellow
ENSG00000162004	darkorange
ENSG00000205220	magenta
ENSG00000235488	greenyellow
ENSG00000185842	white
ENSG00000143452	grey60
ENSG00000232453	greenyellow
ENSG00000251745	magenta
ENSG00000145779	darkgrey
ENSG00000279426	cyan
ENSG00000146521	tan
ENSG00000133138	white
ENSG00000152413	white
ENSG00000177570	pink
ENSG00000183155	lightyellow
ENSG00000253649	purple
ENSG00000183742	midnightblue
ENSG00000250329	purple
ENSG00000237350	greenyellow
ENSG00000116514	white
ENSG00000172296	darkgrey
ENSG00000214694	tan
ENSG00000274512	tan
ENSG00000235917	cyan
ENSG00000173193	darkorange
ENSG00000135245	orange
ENSG00000269300	darkred
ENSG00000236003	magenta
ENSG00000279251	tan
ENSG00000129596	darkgrey
ENSG00000176383	greenyellow
ENSG00000234187	purple
ENSG00000258735	magenta
ENSG00000174680	pink
ENSG00000196417	orange
ENSG00000258477	magenta
ENSG00000272508	lightcyan
ENSG00000267346	magenta
ENSG00000184207	lightyellow
ENSG00000108384	purple
ENSG00000227397	magenta
ENSG00000167397	pink
ENSG00000231296	lightgreen
ENSG00000250697	greenyellow
ENSG00000207029	purple
ENSG00000235781	pink
ENSG00000206337	darkorange
ENSG00000232528	magenta
ENSG00000204188	pink
ENSG00000167094	pink
ENSG00000275963	magenta
ENSG00000287386	black
ENSG00000235277	grey60
ENSG00000240518	cyan
ENSG00000233476	pink
ENSG00000234093	tan
ENSG00000108179	lightyellow
ENSG00000278970	pink
ENSG00000177427	lightyellow
ENSG00000168264	darkgrey
ENSG00000186645	magenta
ENSG00000139890	greenyellow
ENSG00000259899	pink
ENSG00000222629	lightcyan
ENSG00000277692	purple
ENSG00000145247	white
ENSG00000279837	magenta
ENSG00000257910	cyan
ENSG00000075142	pink
ENSG00000101421	darkred
ENSG00000234797	skyblue
ENSG00000154263	purple
ENSG00000272155	lightyellow
ENSG00000171428	cyan
ENSG00000149534	midnightblue
ENSG00000121039	cyan
ENSG00000184349	purple
ENSG00000223811	darkgrey
ENSG00000106524	magenta
ENSG00000187950	royalblue
ENSG00000144118	cyan
ENSG00000279410	tan
ENSG00000278341	pink
ENSG00000205639	royalblue
ENSG00000279511	darkturquoise
ENSG00000163935	lightyellow
ENSG00000235669	tan
ENSG00000228793	purple
ENSG00000243547	cyan
ENSG00000146648	darkgrey
ENSG00000230189	tan
ENSG00000221990	greenyellow
ENSG00000275674	pink
ENSG00000066923	midnightblue
ENSG00000129518	lightcyan
ENSG00000244040	tan
ENSG00000217527	greenyellow
ENSG00000250222	red
ENSG00000242889	tan
ENSG00000258944	purple
ENSG00000166582	pink
ENSG00000254288	cyan
ENSG00000132522	darkred
ENSG00000271314	pink
ENSG00000287129	purple
ENSG00000287263	darkorange
ENSG00000226352	lightcyan
ENSG00000236680	darkgrey
ENSG00000175906	grey60
ENSG00000121594	royalblue
ENSG00000260796	magenta
ENSG00000229337	magenta
ENSG00000124380	lightcyan
ENSG00000170298	pink
ENSG00000230401	red
ENSG00000175197	darkred
ENSG00000229221	magenta
ENSG00000162591	darkorange
ENSG00000137331	midnightblue
ENSG00000275207	red
ENSG00000248634	lightcyan
ENSG00000250162	magenta
ENSG00000266983	greenyellow
ENSG00000269919	royalblue
ENSG00000270164	grey60
ENSG00000180537	grey60
ENSG00000227170	cyan
ENSG00000129911	tan
ENSG00000234319	magenta
ENSG00000215018	lightcyan
ENSG00000200312	pink
ENSG00000163320	salmon
ENSG00000203999	red
ENSG00000258940	greenyellow
ENSG00000180221	tan
ENSG00000102385	greenyellow
ENSG00000259326	lightcyan
ENSG00000262728	purple
ENSG00000149506	midnightblue
ENSG00000236942	tan
ENSG00000233760	midnightblue
ENSG00000165997	white
ENSG00000236451	tan
ENSG00000230666	greenyellow
ENSG00000082153	lightcyan
ENSG00000114771	midnightblue
ENSG00000276968	tan
ENSG00000280143	pink
ENSG00000286271	pink
ENSG00000207751	greenyellow
ENSG00000277050	lightcyan
ENSG00000196116	white
ENSG00000171823	purple
ENSG00000260173	pink
ENSG00000271503	royalblue
ENSG00000255355	pink
ENSG00000198604	tan
ENSG00000182574	greenyellow
ENSG00000235027	magenta
ENSG00000001630	pink
ENSG00000286437	greenyellow
ENSG00000189089	magenta
ENSG00000092067	grey60
ENSG00000260310	salmon
ENSG00000123144	darkred
ENSG00000132394	midnightblue
ENSG00000203326	darkgrey
ENSG00000127412	cyan
ENSG00000228809	purple
ENSG00000173511	greenyellow
ENSG00000180089	pink
ENSG00000213305	pink
ENSG00000173715	greenyellow
ENSG00000047634	salmon
ENSG00000215246	darkgreen
ENSG00000163082	greenyellow
ENSG00000129515	cyan
ENSG00000187037	darkturquoise
ENSG00000224875	salmon
ENSG00000200788	magenta
ENSG00000237886	midnightblue
ENSG00000010932	cyan
ENSG00000226457	lightcyan
ENSG00000198502	greenyellow
ENSG00000227032	orange
ENSG00000188342	lightyellow
ENSG00000144451	purple
ENSG00000154153	white
ENSG00000202222	magenta
ENSG00000278017	darkgrey
ENSG00000133872	grey60
ENSG00000287188	magenta
ENSG00000271841	black
ENSG00000165527	purple
ENSG00000249767	pink
ENSG00000135972	purple
ENSG00000113389	grey60
ENSG00000284693	pink
ENSG00000145040	pink
ENSG00000009694	royalblue
ENSG00000228600	grey60
ENSG00000105732	grey60
ENSG00000170468	purple
ENSG00000100197	tan
ENSG00000281207	purple
ENSG00000278635	purple
ENSG00000156675	pink
ENSG00000182183	grey60
ENSG00000111907	magenta
ENSG00000275226	lightcyan
ENSG00000154328	tan
ENSG00000122223	grey60
ENSG00000226191	tan
ENSG00000261040	tan
ENSG00000251209	purple
ENSG00000143184	greenyellow
ENSG00000236548	purple
ENSG00000256967	pink
ENSG00000100632	lightcyan
ENSG00000267510	purple
ENSG00000254331	greenyellow
ENSG00000235224	cyan
ENSG00000230876	greenyellow
ENSG00000230325	darkred
ENSG00000106415	lightcyan
ENSG00000151778	greenyellow
ENSG00000022267	midnightblue
ENSG00000156875	magenta
ENSG00000265110	pink
ENSG00000273058	darkgrey
ENSG00000163519	royalblue
ENSG00000140961	tan
ENSG00000166317	lightcyan
ENSG00000266649	pink
ENSG00000243960	cyan
ENSG00000198569	greenyellow
ENSG00000188051	darkorange
ENSG00000212493	lightyellow
ENSG00000241527	greenyellow
ENSG00000261732	tan
ENSG00000157240	darkgreen
ENSG00000246575	royalblue
ENSG00000237689	lightcyan
ENSG00000257746	salmon
ENSG00000125355	royalblue
ENSG00000150281	greenyellow
ENSG00000280355	darkred
ENSG00000215045	pink
ENSG00000258056	magenta
ENSG00000252943	purple
ENSG00000163393	purple
ENSG00000106245	pink
ENSG00000163794	tan
ENSG00000159374	tan
ENSG00000010361	tan
ENSG00000255153	tan
ENSG00000254592	magenta
ENSG00000260033	lightcyan
ENSG00000251288	tan
ENSG00000162482	tan
ENSG00000205155	pink
ENSG00000182791	pink
ENSG00000249441	purple
ENSG00000159079	tan
ENSG00000175928	greenyellow
ENSG00000229205	greenyellow
ENSG00000204277	greenyellow
ENSG00000273017	pink
ENSG00000258057	purple
ENSG00000205318	magenta
ENSG00000261737	purple
ENSG00000234518	royalblue
ENSG00000196781	magenta
ENSG00000119041	lightgreen
ENSG00000181773	pink
ENSG00000188282	royalblue
ENSG00000277559	pink
ENSG00000114019	tan
ENSG00000280138	purple
ENSG00000286060	lightgreen
ENSG00000166428	darkgreen
ENSG00000164142	tan
ENSG00000259205	tan
ENSG00000244623	pink
ENSG00000232994	magenta
ENSG00000230303	darkgreen
ENSG00000238098	tan
ENSG00000252157	purple
ENSG00000117791	greenyellow
ENSG00000147036	greenyellow
ENSG00000233756	white
ENSG00000181585	cyan
ENSG00000008277	cyan
ENSG00000153898	cyan
ENSG00000081760	greenyellow
ENSG00000169612	pink
ENSG00000130700	darkgreen
ENSG00000253961	purple
ENSG00000228264	cyan
ENSG00000284526	greenyellow
ENSG00000184845	darkgreen
ENSG00000197696	greenyellow
ENSG00000255306	pink
ENSG00000235271	pink
ENSG00000251576	magenta
ENSG00000240376	greenyellow
ENSG00000277310	purple
ENSG00000181191	magenta
ENSG00000168556	greenyellow
ENSG00000114354	lightgreen
ENSG00000207086	purple
ENSG00000233029	grey60
ENSG00000152128	grey60
ENSG00000251620	pink
ENSG00000219532	darkgreen
ENSG00000105664	greenyellow
ENSG00000254681	tan
ENSG00000179933	greenyellow
ENSG00000277440	lightgreen
ENSG00000181284	tan
ENSG00000149243	royalblue
ENSG00000285407	magenta
ENSG00000115756	greenyellow
ENSG00000207944	purple
ENSG00000237651	tan
ENSG00000201785	purple
ENSG00000178412	magenta
ENSG00000172164	purple
ENSG00000270822	tan
ENSG00000237181	tan
ENSG00000259720	lightcyan
ENSG00000201619	salmon
ENSG00000251323	tan
ENSG00000270149	grey60
ENSG00000233219	grey60
ENSG00000184933	tan
ENSG00000069509	purple
ENSG00000287818	cyan
ENSG00000248693	purple
ENSG00000235655	salmon
ENSG00000206991	black
ENSG00000198934	pink
ENSG00000187010	magenta
ENSG00000175691	cyan
ENSG00000173432	cyan
ENSG00000252294	lightcyan
ENSG00000112761	purple
ENSG00000143036	orange
ENSG00000248803	lightyellow
ENSG00000248919	magenta
ENSG00000137203	darkgrey
ENSG00000162645	royalblue
ENSG00000163697	lightgreen
ENSG00000227438	cyan
ENSG00000251179	greenyellow
ENSG00000168743	greenyellow
ENSG00000272908	royalblue
ENSG00000255491	cyan
ENSG00000104833	darkgreen
ENSG00000157483	pink
ENSG00000141425	lightgreen
ENSG00000196503	grey60
ENSG00000242595	cyan
ENSG00000166123	midnightblue
ENSG00000281344	midnightblue
ENSG00000189419	grey60
ENSG00000105369	grey60
ENSG00000285852	tan
ENSG00000163218	magenta
ENSG00000226339	tan
ENSG00000166257	magenta
ENSG00000242527	magenta
ENSG00000284707	grey60
ENSG00000249089	lightcyan
ENSG00000270001	tan
ENSG00000236123	magenta
ENSG00000265478	magenta
ENSG00000073711	lightcyan
ENSG00000199792	lightgreen
ENSG00000165714	lightcyan
ENSG00000248713	pink
ENSG00000230320	purple
ENSG00000171451	grey60
ENSG00000169385	tan
ENSG00000130208	grey60
ENSG00000141098	darkgrey
ENSG00000169967	lightcyan
ENSG00000223284	tan
ENSG00000187796	darkorange
ENSG00000144406	midnightblue
ENSG00000287609	magenta
ENSG00000229414	greenyellow
ENSG00000100399	purple
ENSG00000277411	magenta
ENSG00000259553	magenta
ENSG00000233994	greenyellow
ENSG00000286540	pink
ENSG00000199038	orange
ENSG00000227373	purple
ENSG00000269945	purple
ENSG00000163568	grey60
ENSG00000251141	pink
ENSG00000233908	magenta
ENSG00000232085	purple
ENSG00000112851	purple
ENSG00000254274	magenta
ENSG00000199512	purple
ENSG00000231040	purple
ENSG00000259705	purple
ENSG00000250412	orange
ENSG00000237993	purple
ENSG00000203650	royalblue
ENSG00000172818	magenta
ENSG00000091622	royalblue
ENSG00000262714	greenyellow
ENSG00000183921	magenta
ENSG00000224043	purple
ENSG00000184361	tan
ENSG00000179627	tan
ENSG00000106819	purple
ENSG00000135821	cyan
ENSG00000168502	tan
ENSG00000231966	darkgrey
ENSG00000223930	greenyellow
ENSG00000244187	lightyellow
ENSG00000223563	grey60
ENSG00000181038	greenyellow
ENSG00000267122	magenta
ENSG00000136522	cyan
ENSG00000141873	lightyellow
ENSG00000287216	cyan
ENSG00000251661	purple
ENSG00000248677	magenta
ENSG00000250258	darkgrey
ENSG00000182220	greenyellow
ENSG00000273946	purple
ENSG00000274376	grey60
ENSG00000187634	tan
ENSG00000207231	midnightblue
ENSG00000251632	cyan
ENSG00000242551	magenta
ENSG00000285531	purple
ENSG00000233024	purple
ENSG00000213326	purple
ENSG00000173171	midnightblue
ENSG00000143256	darkred
ENSG00000256285	lightcyan
ENSG00000171150	lightcyan
ENSG00000139187	midnightblue
ENSG00000255250	purple
ENSG00000213609	salmon
ENSG00000223552	orange
ENSG00000206738	purple
ENSG00000171033	lightcyan
ENSG00000179454	grey60
ENSG00000279841	tan
ENSG00000236525	darkturquoise
ENSG00000246982	greenyellow
ENSG00000286133	lightcyan
ENSG00000169302	darkgreen
ENSG00000237506	purple
ENSG00000272604	greenyellow
ENSG00000252756	cyan
ENSG00000117500	lightcyan
ENSG00000272533	purple
ENSG00000145730	midnightblue
ENSG00000287218	royalblue
ENSG00000239593	tan
ENSG00000252824	tan
ENSG00000259685	darkgrey
ENSG00000197506	greenyellow
ENSG00000280387	greenyellow
ENSG00000234546	magenta
ENSG00000094755	midnightblue
ENSG00000200118	tan
ENSG00000228016	greenyellow
ENSG00000182324	tan
ENSG00000286122	lightcyan
ENSG00000265820	cyan
ENSG00000169682	lightyellow
ENSG00000176697	orange
ENSG00000287245	magenta
ENSG00000149201	darkgreen
ENSG00000222460	tan
ENSG00000137193	lightcyan
ENSG00000265342	tan
ENSG00000224361	tan
ENSG00000286254	cyan
ENSG00000115946	lightyellow
ENSG00000188013	darkorange
ENSG00000213703	tan
ENSG00000101928	lightcyan
ENSG00000134489	pink
ENSG00000254453	pink
ENSG00000204338	greenyellow
ENSG00000250458	magenta
ENSG00000164181	lightcyan
ENSG00000272483	purple
ENSG00000196656	lightcyan
ENSG00000280247	darkgrey
ENSG00000138678	lightcyan
ENSG00000275572	purple
ENSG00000162643	magenta
ENSG00000012174	lightcyan
ENSG00000226394	greenyellow
ENSG00000286652	magenta
ENSG00000267089	tan
ENSG00000007312	cyan
ENSG00000276384	cyan
ENSG00000226777	royalblue
ENSG00000226124	purple
ENSG00000131096	magenta
ENSG00000271781	grey60
ENSG00000218052	purple
ENSG00000272668	darkgreen
ENSG00000224412	salmon
ENSG00000175206	pink
ENSG00000181355	magenta
ENSG00000248079	tan
ENSG00000138769	midnightblue
ENSG00000006007	lightcyan
ENSG00000249628	tan
ENSG00000196427	pink
ENSG00000111181	midnightblue
ENSG00000264616	magenta
ENSG00000217733	tan
ENSG00000202343	cyan
ENSG00000201863	lightcyan
ENSG00000119673	lightyellow
ENSG00000131931	purple
ENSG00000150394	midnightblue
ENSG00000224535	orange
ENSG00000286723	tan
ENSG00000105649	greenyellow
ENSG00000182450	tan
ENSG00000105258	pink
ENSG00000270911	royalblue
ENSG00000206907	pink
ENSG00000199562	purple
ENSG00000280353	magenta
ENSG00000095464	purple
ENSG00000260528	tan
ENSG00000252510	tan
ENSG00000282697	purple
ENSG00000134222	greenyellow
ENSG00000249978	grey60
ENSG00000285412	cyan
ENSG00000224259	darkgreen
ENSG00000201510	magenta
ENSG00000272717	pink
ENSG00000229444	pink
ENSG00000187715	grey60
ENSG00000235975	cyan
ENSG00000259322	lightcyan
ENSG00000280417	midnightblue
ENSG00000259834	cyan
ENSG00000143553	lightyellow
ENSG00000174721	purple
ENSG00000261635	tan
ENSG00000167654	grey60
ENSG00000260661	grey60
ENSG00000140600	greenyellow
ENSG00000226085	cyan
ENSG00000223828	magenta
ENSG00000185905	midnightblue
ENSG00000231507	greenyellow
ENSG00000255479	tan
ENSG00000237711	cyan
ENSG00000115252	greenyellow
ENSG00000234753	purple
ENSG00000235833	purple
ENSG00000107968	darkgrey
ENSG00000139914	tan
ENSG00000116138	lightcyan
ENSG00000112541	white
ENSG00000185651	darkred
ENSG00000280276	black
ENSG00000246379	greenyellow
ENSG00000185829	purple
ENSG00000152463	lightcyan
ENSG00000237361	pink
ENSG00000287533	magenta
ENSG00000184530	purple
ENSG00000089177	tan
ENSG00000229417	purple
ENSG00000100884	magenta
ENSG00000129007	tan
ENSG00000161040	tan
ENSG00000160856	royalblue
ENSG00000182795	cyan
ENSG00000207378	lightcyan
ENSG00000173926	darkgreen
ENSG00000156127	cyan
ENSG00000232848	darkgrey
ENSG00000263264	greenyellow
ENSG00000270084	tan
ENSG00000272865	tan
ENSG00000235944	cyan
ENSG00000201791	purple
ENSG00000287934	magenta
ENSG00000235109	tan
ENSG00000172322	darkturquoise
ENSG00000264176	tan
ENSG00000164609	darkred
ENSG00000159176	lightcyan
ENSG00000150625	midnightblue
ENSG00000207404	purple
ENSG00000244134	cyan
ENSG00000252552	lightcyan
ENSG00000188779	purple
ENSG00000285675	tan
ENSG00000230513	greenyellow
ENSG00000224555	purple
ENSG00000175161	greenyellow
ENSG00000245317	tan
ENSG00000288022	greenyellow
ENSG00000127947	magenta
ENSG00000236724	greenyellow
ENSG00000099715	lightcyan
ENSG00000279964	tan
ENSG00000185015	cyan
ENSG00000196862	pink
ENSG00000010818	magenta
ENSG00000161911	tan
ENSG00000279092	midnightblue
ENSG00000273226	purple
ENSG00000183421	white
ENSG00000277383	magenta
ENSG00000233383	tan
ENSG00000250506	magenta
ENSG00000129159	grey60
ENSG00000165548	darkorange
ENSG00000233661	greenyellow
ENSG00000199405	darkgrey
ENSG00000253796	greenyellow
ENSG00000150991	midnightblue
ENSG00000198053	cyan
ENSG00000182132	darkgreen
ENSG00000232568	magenta
ENSG00000248568	cyan
ENSG00000286205	greenyellow
ENSG00000163751	midnightblue
ENSG00000275515	lightyellow
ENSG00000104888	pink
ENSG00000255529	pink
ENSG00000259954	royalblue
ENSG00000285868	pink
ENSG00000043514	purple
ENSG00000246263	tan
ENSG00000267939	tan
ENSG00000286781	greenyellow
ENSG00000143252	purple
ENSG00000180370	purple
ENSG00000106638	lightyellow
ENSG00000225579	pink
ENSG00000224087	purple
ENSG00000234073	greenyellow
ENSG00000251443	greenyellow
ENSG00000168672	lightcyan
ENSG00000281106	purple
ENSG00000227528	lightcyan
ENSG00000132294	midnightblue
ENSG00000200350	purple
ENSG00000185055	cyan
ENSG00000125629	greenyellow
ENSG00000204308	lightyellow
ENSG00000169504	lightcyan
ENSG00000287117	grey60
ENSG00000255409	lightgreen
ENSG00000284719	tan
ENSG00000143603	royalblue
ENSG00000248780	purple
ENSG00000230081	tan
ENSG00000222208	lightgreen
ENSG00000215009	pink
ENSG00000239119	darkgreen
ENSG00000256661	magenta
ENSG00000150722	darkgrey
ENSG00000232187	greenyellow
ENSG00000278934	darkgreen
ENSG00000114383	tan
ENSG00000204740	purple
ENSG00000225434	greenyellow
ENSG00000182512	lightcyan
ENSG00000200924	purple
ENSG00000268650	purple
ENSG00000134996	cyan
ENSG00000285159	midnightblue
ENSG00000250746	purple
ENSG00000132581	lightyellow
ENSG00000078053	royalblue
ENSG00000279428	magenta
ENSG00000217702	greenyellow
ENSG00000111269	lightcyan
ENSG00000165195	lightcyan
ENSG00000231704	pink
ENSG00000249295	tan
ENSG00000207547	magenta
ENSG00000164972	magenta
ENSG00000236480	midnightblue
ENSG00000205869	grey60
ENSG00000261143	tan
ENSG00000274031	purple
ENSG00000228403	grey60
ENSG00000260018	greenyellow
ENSG00000231087	tan
ENSG00000265123	tan
ENSG00000213585	lightyellow
ENSG00000268355	royalblue
ENSG00000286548	purple
ENSG00000238446	purple
ENSG00000235043	lightgreen
ENSG00000258443	royalblue
ENSG00000232573	lightcyan
ENSG00000252274	purple
ENSG00000230777	purple
ENSG00000155876	lightyellow
ENSG00000141543	darkturquoise
ENSG00000170893	cyan
ENSG00000274363	tan
ENSG00000158113	grey60
ENSG00000273338	greenyellow
ENSG00000271334	lightcyan
ENSG00000279168	greenyellow
ENSG00000089847	orange
ENSG00000231858	purple
ENSG00000201028	grey60
ENSG00000199362	purple
ENSG00000169181	royalblue
ENSG00000202159	purple
ENSG00000155099	purple
ENSG00000182853	darkorange
ENSG00000227256	purple
ENSG00000274461	cyan
ENSG00000229539	tan
ENSG00000104889	purple
ENSG00000284266	tan
ENSG00000174137	tan
ENSG00000128591	cyan
ENSG00000226861	orange
ENSG00000197106	midnightblue
ENSG00000229694	grey60
ENSG00000275383	greenyellow
ENSG00000270292	greenyellow
ENSG00000204524	purple
ENSG00000223754	greenyellow
ENSG00000273343	greenyellow
ENSG00000273989	lightcyan
ENSG00000177757	magenta
ENSG00000232387	lightcyan
ENSG00000250548	grey60
ENSG00000233834	darkgrey
ENSG00000204929	darkgreen
ENSG00000176788	grey60
ENSG00000252474	purple
ENSG00000270120	grey60
ENSG00000120675	purple
ENSG00000251299	darkgreen
ENSG00000239742	purple
ENSG00000254028	magenta
ENSG00000260723	cyan
ENSG00000153495	tan
ENSG00000122390	midnightblue
ENSG00000232693	grey60
ENSG00000270025	tan
ENSG00000207362	purple
ENSG00000259686	grey60
ENSG00000234473	tan
ENSG00000084628	midnightblue
ENSG00000232485	magenta
ENSG00000169885	tan
ENSG00000113494	cyan
ENSG00000165935	lightcyan
ENSG00000158887	grey60
ENSG00000010282	grey60
ENSG00000121101	orange
ENSG00000282386	lightcyan
ENSG00000273450	cyan
ENSG00000254242	cyan
ENSG00000277144	magenta
ENSG00000198835	grey60
ENSG00000140939	magenta
ENSG00000236552	skyblue
ENSG00000166448	grey60
ENSG00000121281	lightyellow
ENSG00000156284	purple
ENSG00000166595	grey60
ENSG00000272582	tan
ENSG00000269019	grey60
ENSG00000214832	darkgreen
ENSG00000132326	midnightblue
ENSG00000258454	midnightblue
ENSG00000233266	purple
ENSG00000248307	purple
ENSG00000206698	lightcyan
ENSG00000100600	cyan
ENSG00000249266	pink
ENSG00000197585	purple
ENSG00000250670	purple
ENSG00000273363	magenta
ENSG00000268257	grey60
ENSG00000250241	darkgreen
ENSG00000283162	grey60
ENSG00000274549	royalblue
ENSG00000278733	tan
ENSG00000282933	tan
ENSG00000230882	orange
ENSG00000267272	darkgreen
ENSG00000226835	lightyellow
ENSG00000176988	royalblue
ENSG00000286403	cyan
ENSG00000267432	grey60
ENSG00000225342	greenyellow
ENSG00000267159	cyan
ENSG00000269800	cyan
ENSG00000239521	greenyellow
ENSG00000124596	lightgreen
ENSG00000139372	lightcyan
ENSG00000287040	tan
ENSG00000099822	tan
ENSG00000224523	grey60
ENSG00000169926	darkorange
ENSG00000188580	purple
ENSG00000234534	tan
ENSG00000238113	cyan
ENSG00000277879	purple
ENSG00000250731	royalblue
ENSG00000240775	cyan
ENSG00000241535	cyan
ENSG00000227047	midnightblue
ENSG00000205078	purple
ENSG00000196976	lightyellow
ENSG00000278338	cyan
ENSG00000278626	lightcyan
ENSG00000200558	purple
ENSG00000261864	purple
ENSG00000100294	darkgreen
ENSG00000185666	royalblue
ENSG00000115806	lightcyan
ENSG00000229452	grey60
ENSG00000286288	darkturquoise
ENSG00000253598	tan
ENSG00000225419	greenyellow
ENSG00000119844	lightcyan
ENSG00000262898	greenyellow
ENSG00000231871	tan
ENSG00000230359	midnightblue
ENSG00000245164	greenyellow
ENSG00000266970	grey60
ENSG00000239899	greenyellow
ENSG00000207732	darkgreen
ENSG00000131389	darkgrey
ENSG00000260101	cyan
ENSG00000130311	orange
ENSG00000160973	greenyellow
ENSG00000240950	purple
ENSG00000222969	cyan
ENSG00000261832	greenyellow
ENSG00000279320	tan
ENSG00000124374	greenyellow
ENSG00000222009	tan
ENSG00000266501	tan
ENSG00000123570	greenyellow
ENSG00000178722	cyan
ENSG00000116544	cyan
ENSG00000224689	cyan
ENSG00000182896	greenyellow
ENSG00000230026	tan
ENSG00000206228	cyan
ENSG00000279631	grey60
ENSG00000204176	darkgreen
ENSG00000232953	royalblue
ENSG00000268758	royalblue
ENSG00000222467	greenyellow
ENSG00000120256	royalblue
ENSG00000140279	grey60
ENSG00000272397	tan
ENSG00000243137	lightcyan
ENSG00000240859	royalblue
ENSG00000132879	greenyellow
ENSG00000277639	midnightblue
ENSG00000259969	darkgrey
ENSG00000241764	tan
ENSG00000052749	darkorange
ENSG00000154001	greenyellow
ENSG00000272281	skyblue
ENSG00000137252	cyan
ENSG00000213950	greenyellow
ENSG00000247315	darkred
ENSG00000141524	royalblue
ENSG00000143768	greenyellow
ENSG00000212864	royalblue
ENSG00000257800	tan
ENSG00000254632	grey60
ENSG00000279962	royalblue
ENSG00000106541	greenyellow
ENSG00000130545	lightyellow
ENSG00000167377	grey60
ENSG00000243055	grey60
ENSG00000282885	greenyellow
ENSG00000233327	tan
ENSG00000229119	tan
ENSG00000131238	grey60
ENSG00000277143	purple
ENSG00000179066	cyan
ENSG00000225446	purple
ENSG00000147804	darkorange
ENSG00000207952	royalblue
ENSG00000266256	midnightblue
ENSG00000182327	greenyellow
ENSG00000249192	purple
ENSG00000231249	lightcyan
ENSG00000277304	cyan
ENSG00000271382	greenyellow
ENSG00000229240	darkgreen
ENSG00000134207	darkgreen
ENSG00000134256	royalblue
ENSG00000158715	cyan
ENSG00000067334	darkred
ENSG00000249986	cyan
ENSG00000212597	lightgreen
ENSG00000287261	grey60
ENSG00000178636	greenyellow
ENSG00000105204	grey60
ENSG00000197540	royalblue
ENSG00000249244	orange
ENSG00000172354	grey60
ENSG00000090534	royalblue
ENSG00000080293	cyan
ENSG00000197454	tan
ENSG00000130165	skyblue
ENSG00000119915	grey60
ENSG00000286307	grey60
ENSG00000163347	lightyellow
ENSG00000280878	lightyellow
ENSG00000227215	tan
ENSG00000104808	grey60
ENSG00000287490	royalblue
ENSG00000118898	royalblue
ENSG00000224216	grey60
ENSG00000229267	greenyellow
ENSG00000230113	cyan
ENSG00000284154	tan
ENSG00000137845	lightcyan
ENSG00000183444	cyan
ENSG00000252283	purple
ENSG00000214248	lightyellow
ENSG00000231741	greenyellow
ENSG00000240021	greenyellow
ENSG00000170476	royalblue
ENSG00000174977	lightcyan
ENSG00000222355	darkgreen
ENSG00000152932	midnightblue
ENSG00000091181	greenyellow
ENSG00000237927	midnightblue
ENSG00000105223	midnightblue
ENSG00000171889	orange
ENSG00000250334	greenyellow
ENSG00000263823	tan
ENSG00000198876	cyan
ENSG00000200688	greenyellow
ENSG00000273367	lightcyan
ENSG00000214851	lightyellow
ENSG00000222448	grey60
ENSG00000171490	darkred
ENSG00000252904	purple
ENSG00000280587	orange
ENSG00000254409	grey60
ENSG00000272692	cyan
ENSG00000161944	grey60
ENSG00000228501	greenyellow
ENSG00000284015	lightyellow
ENSG00000188322	royalblue
ENSG00000185345	darkorange
ENSG00000268182	grey60
ENSG00000271370	midnightblue
ENSG00000265056	midnightblue
ENSG00000176204	darkgreen
ENSG00000259587	cyan
ENSG00000249846	tan
ENSG00000143185	royalblue
ENSG00000173456	lightyellow
ENSG00000285530	royalblue
ENSG00000235470	orange
ENSG00000178201	lightcyan
ENSG00000237838	grey60
ENSG00000130167	grey60
ENSG00000214019	cyan
ENSG00000244642	lightyellow
ENSG00000230417	cyan
ENSG00000286638	orange
ENSG00000280274	cyan
ENSG00000228171	purple
ENSG00000260339	grey60
ENSG00000259651	darkturquoise
ENSG00000266160	lightcyan
ENSG00000197019	darkturquoise
ENSG00000120254	darkorange
ENSG00000173535	grey60
ENSG00000189269	cyan
ENSG00000100336	darkgrey
ENSG00000164484	darkgreen
ENSG00000269662	lightcyan
ENSG00000260156	midnightblue
ENSG00000099942	orange
ENSG00000265100	cyan
ENSG00000255652	greenyellow
ENSG00000241981	cyan
ENSG00000283625	grey60
ENSG00000258883	lightyellow
ENSG00000206728	lightcyan
ENSG00000109047	greenyellow
ENSG00000090520	lightcyan
ENSG00000240680	cyan
ENSG00000224903	greenyellow
ENSG00000150045	royalblue
ENSG00000241743	orange
ENSG00000252915	lightcyan
ENSG00000105251	royalblue
ENSG00000254248	tan
ENSG00000272660	lightyellow
ENSG00000118894	darkgreen
ENSG00000162494	cyan
ENSG00000137628	royalblue
ENSG00000251161	royalblue
ENSG00000126246	midnightblue
ENSG00000173334	darkturquoise
ENSG00000119147	darkgreen
ENSG00000135678	darkturquoise
ENSG00000128805	grey60
ENSG00000227244	lightcyan
ENSG00000272501	cyan
ENSG00000283283	darkturquoise
ENSG00000145692	grey60
ENSG00000124134	royalblue
ENSG00000168490	midnightblue
ENSG00000270071	cyan
ENSG00000277876	greenyellow
ENSG00000234036	cyan
ENSG00000139344	greenyellow
ENSG00000248487	royalblue
ENSG00000276030	cyan
ENSG00000248323	grey60
ENSG00000231799	grey60
ENSG00000278376	tan
ENSG00000109511	royalblue
ENSG00000103266	cyan
ENSG00000241884	cyan
ENSG00000187048	midnightblue
ENSG00000135773	royalblue
ENSG00000154646	lightcyan
ENSG00000285646	royalblue
ENSG00000224424	cyan
ENSG00000175093	darkgreen
ENSG00000244493	cyan
ENSG00000137207	darkred
ENSG00000189241	lightcyan
ENSG00000248791	grey60
ENSG00000272255	royalblue
ENSG00000228057	royalblue
ENSG00000286996	grey60
ENSG00000263126	grey60
ENSG00000249621	royalblue
ENSG00000223834	cyan
ENSG00000261305	royalblue
ENSG00000134594	grey60
ENSG00000238886	lightcyan
ENSG00000152315	cyan
ENSG00000137936	orange
ENSG00000258590	lightyellow
ENSG00000225568	tan
ENSG00000159289	royalblue
ENSG00000259106	darkgreen
ENSG00000197361	grey60
ENSG00000255198	grey60
ENSG00000269473	royalblue
ENSG00000256167	grey60
ENSG00000112053	darkturquoise
ENSG00000204282	grey60
ENSG00000186684	darkgreen
ENSG00000273901	grey60
ENSG00000256238	grey60
ENSG00000166961	grey60
ENSG00000180481	lightcyan
ENSG00000136167	grey60
ENSG00000211514	darkgreen
ENSG00000116096	grey60
ENSG00000172247	grey60
ENSG00000204253	cyan
ENSG00000128228	grey60
ENSG00000277159	darkgreen
ENSG00000259876	grey60
ENSG00000276730	grey60
ENSG00000222145	lightcyan
ENSG00000229939	grey60
ENSG00000228532	midnightblue
ENSG00000217275	royalblue
ENSG00000230437	royalblue
ENSG00000269313	lightyellow
ENSG00000157303	grey60
ENSG00000285999	royalblue
ENSG00000147400	darkgreen
ENSG00000134955	grey60
ENSG00000204390	grey60
ENSG00000117226	royalblue
ENSG00000199377	royalblue
ENSG00000228768	darkorange
ENSG00000261659	royalblue
ENSG00000110422	grey60
ENSG00000260135	grey60
ENSG00000281392	royalblue
ENSG00000102119	darkgreen
ENSG00000287178	royalblue
ENSG00000126432	skyblue
ENSG00000250613	royalblue
ENSG00000173585	darkgreen
ENSG00000285091	darkgreen
ENSG00000229980	darkgreen
ENSG00000066185	darkturquoise
ENSG00000260196	royalblue
ENSG00000276075	darkturquoise
ENSG00000169136	grey60
ENSG00000173846	royalblue
ENSG00000270165	royalblue
ENSG00000257341	royalblue
ENSG00000267373	royalblue
ENSG00000205791	darkgreen
ENSG00000060642	lightyellow
ENSG00000182013	darkgreen
ENSG00000248685	grey60
ENSG00000149516	grey60
ENSG00000164047	grey60
ENSG00000225206	royalblue
ENSG00000147223	royalblue
ENSG00000181626	grey60
ENSG00000182492	darkred
ENSG00000155719	darkgreen
ENSG00000156234	royalblue
ENSG00000223620	darkgreen
ENSG00000155011	darkgreen
ENSG00000207712	grey60
ENSG00000286507	grey60
ENSG00000260494	royalblue
ENSG00000101470	darkgreen
ENSG00000117868	orange
ENSG00000220184	darkgreen
ENSG00000255587	darkgreen
ENSG00000261520	darkgreen
ENSG00000228941	darkgreen
ENSG00000163630	royalblue
ENSG00000131116	darkgreen
ENSG00000143543	darkgreen
ENSG00000213809	darkturquoise
ENSG00000267691	royalblue
ENSG00000091656	darkgreen
ENSG00000117115	darkturquoise
ENSG00000201078	darkgreen
ENSG00000252965	darkgreen
ENSG00000163792	royalblue
ENSG00000164756	darkturquoise
ENSG00000215973	darkgreen
ENSG00000120210	grey60
ENSG00000272899	darkgreen
ENSG00000187918	royalblue
ENSG00000280432	darkgreen
ENSG00000288007	orange
ENSG00000182950	darkgreen
ENSG00000146938	royalblue
ENSG00000283020	darkgreen
ENSG00000142973	royalblue
ENSG00000270210	royalblue
ENSG00000200294	darkgreen
ENSG00000240541	darkgreen
ENSG00000132744	royalblue
ENSG00000239648	royalblue
ENSG00000260075	royalblue
ENSG00000264443	darkred
ENSG00000249545	darkgreen
ENSG00000183971	royalblue
ENSG00000273432	royalblue
ENSG00000259033	darkgreen
ENSG00000280265	royalblue
ENSG00000234782	darkgreen
ENSG00000254815	royalblue
ENSG00000230837	royalblue
ENSG00000140990	skyblue
ENSG00000234902	royalblue
ENSG00000273014	darkgreen
ENSG00000280303	darkgreen
ENSG00000248557	darkgreen
ENSG00000167914	darkgreen
ENSG00000157734	royalblue
ENSG00000259847	darkgreen
ENSG00000231167	darkgreen
ENSG00000269388	darkgreen
ENSG00000129991	royalblue
ENSG00000268629	skyblue
ENSG00000214875	darkgreen
ENSG00000001626	darkgreen
ENSG00000230445	royalblue
ENSG00000288093	royalblue
ENSG00000205038	royalblue
ENSG00000254873	white
ENSG00000254367	skyblue
ENSG00000155026	royalblue
ENSG00000207870	skyblue
ENSG00000149256	royalblue
ENSG00000268056	royalblue
ENSG00000104825	skyblue
ENSG00000235174	skyblue
ENSG00000223280	skyblue

### Sheet: Table 3
Table 3 Gene ontology for the cyan module
Source	Term	Term ID	Adjusted p-value
GO:MF	immune receptor activity	GO:0140375	0.00297301
GO:MF	IgG binding	GO:0019864	0.00393494
GO:MF	metal ion transmembrane transporter activity	GO:0046873	0.0290039
GO:BP	response to stimulus	GO:0050896	1.3925e-09
GO:BP	regulation of multicellular organismal process	GO:0051239	7.68152e-09
GO:BP	inflammatory response	GO:0006954	1.9434e-08
GO:BP	response to external stimulus	GO:0009605	3.17243e-08
GO:BP	immune response	GO:0006955	1.27615e-07
GO:BP	immune system process	GO:0002376	2.05399e-07
GO:BP	defense response	GO:0006952	3.40731e-07
GO:BP	response to stress	GO:0006950	5.66712e-07
GO:BP	regulation of immune system process	GO:0002682	5.73559e-07
GO:BP	signaling	GO:0023052	3.9442e-06
GO:BP	cell communication	GO:0007154	7.09809e-06
GO:BP	regulation of localization	GO:0032879	9.23005e-06
GO:BP	multicellular organismal process	GO:0032501	2.26467e-05
GO:BP	regulation of response to stimulus	GO:0048583	3.41935e-05
GO:BP	cellular response to stimulus	GO:0051716	5.08756e-05
GO:BP	regulation of response to external stimulus	GO:0032101	6.59037e-05
GO:BP	regulation of cytokine production	GO:0001817	7.69325e-05
GO:BP	cytokine production	GO:0001816	9.24326e-05
GO:BP	cell activation	GO:0001775	0.000107261
GO:BP	regulation of transport	GO:0051049	0.000276512
GO:BP	leukocyte activation	GO:0045321	0.000348009
GO:BP	regulation of biological quality	GO:0065008	0.000423702
GO:BP	regulation of cell activation	GO:0050865	0.000568698
GO:BP	T cell activation	GO:0042110	0.000620802
GO:BP	signal transduction	GO:0007165	0.00084109
GO:BP	cell adhesion	GO:0007155	0.000983104
GO:BP	biological adhesion	GO:0022610	0.00111791
GO:BP	cellular response to chemical stimulus	GO:0070887	0.0015812
GO:BP	regulation of leukocyte activation	GO:0002694	0.00180093
GO:BP	regulation of immune response	GO:0050776	0.00230747
GO:BP	response to biotic stimulus	GO:0009607	0.00236626
GO:BP	response to other organism	GO:0051707	0.00286044
GO:BP	response to external biotic stimulus	GO:0043207	0.0030147
GO:BP	biological regulation	GO:0065007	0.00363021
GO:BP	localization	GO:0051179	0.00364419
GO:BP	regulation of cellular process	GO:0050794	0.00503689
GO:BP	lymphocyte activation	GO:0046649	0.00563925
GO:BP	biological process involved in interspecies interaction between organisms	GO:0044419	0.00570199
GO:BP	regulation of T cell activation	GO:0050863	0.00673239
GO:BP	negative regulation of immune system process	GO:0002683	0.00710065
GO:BP	negative regulation of response to stimulus	GO:0048585	0.00828817
GO:BP	leukocyte migration	GO:0050900	0.00864592
GO:BP	response to wounding	GO:0009611	0.00906094
GO:BP	transport	GO:0006810	0.0126459
GO:BP	positive regulation of biological process	GO:0048518	0.012813
GO:BP	regulation of biological process	GO:0050789	0.0132408
GO:BP	positive regulation of response to external stimulus	GO:0032103	0.0144391
GO:BP	regulation of leukocyte cell-cell adhesion	GO:1903037	0.0207887
GO:BP	negative regulation of multicellular organismal process	GO:0051241	0.0236981
GO:BP	myeloid leukocyte migration	GO:0097529	0.0258451
GO:BP	mononuclear cell migration	GO:0071674	0.0302264
GO:BP	regulation of mononuclear cell proliferation	GO:0032944	0.0311256
GO:BP	positive regulation of immune system process	GO:0002684	0.0366185
GO:BP	positive regulation of cytokine production	GO:0001819	0.0367736
GO:BP	cell chemotaxis	GO:0060326	0.0418156
GO:BP	inorganic cation transmembrane transport	GO:0098662	0.0442497
GO:BP	response to chemical	GO:0042221	0.0453045
GO:BP	regulation of T cell proliferation	GO:0042129	0.046218
GO:CC	integral component of membrane	GO:0016021	1.15868e-16
GO:CC	intrinsic component of membrane	GO:0031224	1.89278e-16
GO:CC	plasma membrane	GO:0005886	2.8967e-14
GO:CC	cell periphery	GO:0071944	5.11329e-14
GO:CC	intrinsic component of plasma membrane	GO:0031226	5.36727e-13
GO:CC	membrane	GO:0016020	7.24859e-12
GO:CC	integral component of plasma membrane	GO:0005887	2.93349e-11
GO:CC	vesicle	GO:0031982	9.15377e-09
GO:CC	cytoplasmic vesicle	GO:0031410	3.58345e-08
GO:CC	intracellular vesicle	GO:0097708	3.71742e-08
GO:CC	cytoplasmic vesicle membrane	GO:0030659	1.27002e-06
GO:CC	vesicle membrane	GO:0012506	2.02517e-06
GO:CC	external side of plasma membrane	GO:0009897	2.53099e-06
GO:CC	cell surface	GO:0009986	5.00696e-05
GO:CC	side of membrane	GO:0098552	8.93317e-05
GO:CC	endomembrane system	GO:0012505	0.000180648
GO:CC	bounding membrane of organelle	GO:0098588	0.000666833
GO:CC	secretory vesicle	GO:0099503	0.000732363
GO:CC	secretory granule membrane	GO:0030667	0.00120883
GO:CC	tertiary granule membrane	GO:0070821	0.00143674
GO:CC	endosome	GO:0005768	0.00277837
GO:CC	extracellular region	GO:0005576	0.00473049
GO:CC	specific granule membrane	GO:0035579	0.00757073
GO:CC	secretory granule	GO:0030141	0.00973611
GO:CC	endocytic vesicle	GO:0030139	0.0140677
GO:CC	organelle membrane	GO:0031090	0.0144727
GO:CC	endocytic vesicle membrane	GO:0030666	0.0164111
GO:CC	tertiary granule	GO:0070820	0.0192593
REAC	Immune System	REAC:R-HSA-168256	0.00841802
REAC	Arachidonic acid metabolism	REAC:R-HSA-2142753	0.0386455
WP	TYROBP causal network in microglia	WP:WP3945	4.02363e-05
WP	Prostaglandin synthesis and regulation	WP:WP98	0.0303985
WP	Prostaglandin and leukotriene metabolism in senescence	WP:WP5122	0.0425362

### Sheet: Table 4
Table 4 eQTLs associated with genes in the cyan module
Gene	SNP	Beta	SE	P value	EAF	Q value
ENSG00000060718	rs1415359	-0.610016	0.0998706	8.48079e-09	0.671447	0.000637349
ENSG00000168765	rs627365	1.17284	0.235822	1.80093e-06	0.0886233	0.0139373
ENSG00000143149	rs12408101	-0.686846	0.124938	1.64563e-07	0.22656	0.00251509
ENSG00000198842	rs12062066	0.725083	0.11774	6.59109e-09	0.264607	0.000637349
ENSG00000143344	rs4507976	-0.641973	0.0956086	3.77344e-10	0.536667	0
ENSG00000163531	rs11240302	-0.569539	0.104932	2.28289e-07	0.475843	0.00295421
ENSG00000166928	rs6591578	0.520686	0.108254	3.68195e-06	0.649903	0.0274938
ENSG00000134548	rs759087	-0.619524	0.126267	2.41792e-06	0.738193	0.0190015
ENSG00000259070	rs10136471	0.5578	0.106196	5.12957e-07	0.571517	0.00681199
ENSG00000259070	rs911407	0.713992	0.13333	3.19975e-07	0.813327	0.00425331
ENSG00000152315	rs13353127	0.583572	0.105892	1.54435e-07	0.561503	0.00251509
ENSG00000100600	rs28533172	-0.894591	0.082066	1.11253e-20	0.448943	0
ENSG00000100600	rs1242105	-0.722785	0.107583	3.69934e-10	0.733317	0
ENSG00000122490	rs62101190	0.735116	0.144339	1.05735e-06	0.16982	0.0108333
ENSG00000175221	rs55639032	-0.606513	0.123902	2.54099e-06	0.244227	0.0192379
ENSG00000090659	rs11465421	0.514219	0.101112	1.09276e-06	0.500677	0.0111524
ENSG00000124299	rs7248389	0.457966	0.0995288	8.95421e-06	0.529897	0.0610169
ENSG00000124299	rs34258884	1.45275	0.125463	1.76447e-22	0.13549	0
ENSG00000144118	rs17050078	-0.887996	0.149873	2.10275e-08	0.168497	0.000637349
ENSG00000135932	rs11677348	-0.589405	0.111086	4.01652e-07	0.33152	0.00469043
ENSG00000196220	rs62246267	0.706319	0.143423	2.23183e-06	0.162253	0.0177024
ENSG00000132405	rs6446552	-0.840037	0.0984931	1.59698e-14	0.24759	0
ENSG00000170153	rs10011684	-0.815483	0.105675	1.63116e-12	0.223323	0
ENSG00000175471	rs40597	-0.902245	0.196255	9.10753e-06	0.109733	0.0635554
ENSG00000112299	rs2840826	0.524367	0.111687	6.02725e-06	0.3832	0.0442333
ENSG00000128604	rs3823536	0.580454	0.112965	8.61912e-07	0.388427	0.00935374
ENSG00000127412	rs4252488	0.975132	0.122746	4.54078e-13	0.15711	0
ENSG00000221947	rs13258584	0.733925	0.0903221	1.62192e-13	0.44276	0

### Sheet: Table 5
Table 5 Main effects of cyan module PGS on ssGSEA scores of other modules
Module	Beta	SE_Beta	Adjusted p-value
Darkgreen	0.0224663	0.00774092	0.174392
Purple	0.00947606	0.00400169	0.631131
Grey60	0.0158323	0.00724035	0.954372
Pink	0.011831	0.0061748	1
Red	-0.00737661	0.0038724	1
Greenyellow	0.00970419	0.00582545	1
Lightcyan	-0.00570388	0.00423795	1
Magenta	-0.00456349	0.00353045	1
Green	0.00393504	0.00315896	1
Royalblue	0.0103464	0.00874809	1
Yellow	-0.0041519	0.00391745	1
White	0.00593796	0.00599958	1
Midnight_blue	0.0130282	0.013428	1
Darkturqoise	0.0120487	0.0142552	1
Darkorange	0.00551782	0.00654771	1
Turqoise	0.00470401	0.0057454	1
Lightyellow	-0.00358653	0.0046749	1
Darkred	-0.00183311	0.00279641	1
Brown	-0.00589577	0.00953237	1
Blue	-0.00265832	0.00494322	1
Salmon	-0.00188785	0.00395021	1
Tan	0.0014522	0.00397755	1
Darkgrey	0.00171733	0.00689108	1
Orange	0.00161166	0.00736637	1
Black	-0.000569	0.00498935	1
Lightgreen	-0.00024	0.00467224	1
Skyblue	4.73e-05	0.00151884	1

### Sheet: Table 6
Table 6 Genes used for negative control PGS
Placenta eQTLs						Fetal cortical eQTLs
Midnightblue	Salmon	Lightcyan	Random1	Random2		Cyan
ENSG00000168079	ENSG00000163714	ENSG00000077147	ENSG00000237638	ENSG00000286315		ENSG00000181804
ENSG00000101938	ENSG00000198625	ENSG00000144744	ENSG00000180667	ENSG00000287771		ENSG00000178573
ENSG00000057657	ENSG00000132485	ENSG00000134049	ENSG00000151883	ENSG00000213799		ENSG00000088827
ENSG00000184937	ENSG00000131051	ENSG00000138600	ENSG00000238290	ENSG00000179583		ENSG00000104870
ENSG00000138944	ENSG00000111596	ENSG00000164327	ENSG00000237550	ENSG00000260440		ENSG00000167994
ENSG00000069535	ENSG00000117625	ENSG00000138459	ENSG00000146376	ENSG00000167210		ENSG00000123338
ENSG00000180447	ENSG00000010244	ENSG00000111711	ENSG00000103152	ENSG00000267680		ENSG00000184371
ENSG00000175040	ENSG00000162971	ENSG00000198843	ENSG00000188001	ENSG00000215914		ENSG00000165457
ENSG00000118432	ENSG00000075292	ENSG00000115446	ENSG00000089159	ENSG00000255621		ENSG00000260314
ENSG00000107984	ENSG00000122299	ENSG00000119414	ENSG00000199594	ENSG00000116663		ENSG00000010327
ENSG00000196208	ENSG00000061987	ENSG00000275052	ENSG00000257539	ENSG00000070785		ENSG00000155659
ENSG00000171509	ENSG00000081665	ENSG00000204370	ENSG00000141540	ENSG00000273675		ENSG00000124491
ENSG00000125730	ENSG00000143033	ENSG00000119820	ENSG00000207609	ENSG00000134138		ENSG00000109099
ENSG00000106772	ENSG00000244754	ENSG00000008282	ENSG00000251237	ENSG00000275695		ENSG00000129682
ENSG00000225937	ENSG00000204406	ENSG00000104331	ENSG00000130349	ENSG00000144712		ENSG00000178562
ENSG00000149328	ENSG00000257621	ENSG00000160131	ENSG00000116688	ENSG00000088726		ENSG00000075618
ENSG00000081052	ENSG00000135164	ENSG00000244425	ENSG00000172534	ENSG00000179935		ENSG00000133800
ENSG00000101493	ENSG00000113593	ENSG00000011566	ENSG00000258572	ENSG00000163539		ENSG00000104043
ENSG00000229847	ENSG00000115942	ENSG00000162819	ENSG00000180008	ENSG00000265727		ENSG00000177575
ENSG00000086289	ENSG00000279170	ENSG00000165169	ENSG00000164338	ENSG00000204584		ENSG00000108950
ENSG00000155792	ENSG00000092439	ENSG00000120137	ENSG00000111348	ENSG00000076053		ENSG00000113504
ENSG00000172817	ENSG00000151923	ENSG00000131966	ENSG00000169071	ENSG00000184319		ENSG00000197629
ENSG00000102802	ENSG00000132716	ENSG00000151553	ENSG00000010671	ENSG00000249295		ENSG00000142185
ENSG00000114115	ENSG00000164180	ENSG00000119396	ENSG00000111906	ENSG00000198015		ENSG00000174600
ENSG00000181104	ENSG00000112701	ENSG00000100567	ENSG00000284966	ENSG00000072506		ENSG00000010610
ENSG00000167779	ENSG00000159593	ENSG00000164244	ENSG00000120733	ENSG00000259378		ENSG00000107551
ENSG00000257894	ENSG00000109046	ENSG00000109133	ENSG00000225422	ENSG00000153006		ENSG00000171860
ENSG00000128710	ENSG00000173933	ENSG00000198791	ENSG00000125821	ENSG00000228205		ENSG00000167613
ENSG00000004776	ENSG00000135040	ENSG00000171262	ENSG00000143401	ENSG00000171444		ENSG00000178695
ENSG00000089472	ENSG00000115464	ENSG00000152332	ENSG00000142233	ENSG00000105341		ENSG00000110077
ENSG00000138207	ENSG00000136937	ENSG00000110696	ENSG00000264676	ENSG00000176485		ENSG00000184060
ENSG00000177363	ENSG00000281195	ENSG00000134970	ENSG00000107147	ENSG00000203585		ENSG00000198794
ENSG00000132840	ENSG00000114857	ENSG00000166275	ENSG00000178467	ENSG00000255197		ENSG00000100979
ENSG00000183570	ENSG00000182903	ENSG00000181690	ENSG00000269086	ENSG00000204348		ENSG00000066294
ENSG00000139329	ENSG00000139746	ENSG00000196865	ENSG00000265135	ENSG00000232377		ENSG00000169413
ENSG00000179954	ENSG00000147687	ENSG00000138768	ENSG00000107829	ENSG00000283849		ENSG00000163520
ENSG00000166148	ENSG00000132424	ENSG00000164073	ENSG00000280288	ENSG00000253197		ENSG00000204161
ENSG00000127083	ENSG00000116560	ENSG00000123739	ENSG00000166839	ENSG00000124422		ENSG00000059377
ENSG00000128709	ENSG00000100201	ENSG00000223642	ENSG00000267838	ENSG00000141425		ENSG00000165168
ENSG00000129009	ENSG00000132300	ENSG00000146802	ENSG00000144909	ENSG00000120868		ENSG00000105711
ENSG00000163659	ENSG00000011258	ENSG00000114062	ENSG00000168924	ENSG00000263164		ENSG00000162493
ENSG00000158445	ENSG00000029363	ENSG00000183291	ENSG00000129521	ENSG00000270647		ENSG00000105609
ENSG00000181234	ENSG00000153914	ENSG00000169139	ENSG00000196227	ENSG00000198858		ENSG00000145416
ENSG00000147119	ENSG00000116750	ENSG00000241243	ENSG00000256056	ENSG00000205959		ENSG00000172985
ENSG00000133107	ENSG00000015479	ENSG00000055917	ENSG00000162944	ENSG00000180644		ENSG00000184574
ENSG00000133083	ENSG00000074603	ENSG00000136521	ENSG00000184937	ENSG00000087191		ENSG00000176771
ENSG00000164136	ENSG00000230084	ENSG00000197045	ENSG00000197594	ENSG00000198740		ENSG00000186469
ENSG00000162366	ENSG00000115524	ENSG00000113597	ENSG00000259370	ENSG00000160207		ENSG00000169490
ENSG00000090104	ENSG00000075711	ENSG00000153130	ENSG00000251791	ENSG00000229593		ENSG00000002933
ENSG00000158050	ENSG00000136450	ENSG00000199944	ENSG00000158859	ENSG00000169696		ENSG00000204472
ENSG00000174807	ENSG00000185246	ENSG00000170860	ENSG00000127947	ENSG00000179528		ENSG00000101347
ENSG00000172179	ENSG00000111875	ENSG00000120699	ENSG00000137343	ENSG00000228532		ENSG00000130881
ENSG00000184160	ENSG00000039319	ENSG00000116747	ENSG00000106588	ENSG00000223951		ENSG00000105383
ENSG00000073146	ENSG00000102710	ENSG00000166181	ENSG00000137812	ENSG00000116962		ENSG00000129538
ENSG00000088826	ENSG00000136051	ENSG00000187866	ENSG00000197978	ENSG00000265981		ENSG00000250722
ENSG00000105374	ENSG00000135317	ENSG00000172380	ENSG00000173511	ENSG00000142973		ENSG00000184500
ENSG00000128918	ENSG00000245958	ENSG00000096063	ENSG00000127720	ENSG00000255085		ENSG00000158869
ENSG00000182326	ENSG00000156831	ENSG00000114125	ENSG00000258448	ENSG00000205730		ENSG00000146192
ENSG00000196562	ENSG00000151532	ENSG00000136240	ENSG00000169744	ENSG00000277440		ENSG00000196218
ENSG00000117594	ENSG00000137770	ENSG00000265808	ENSG00000203705	ENSG00000066855		ENSG00000106565
ENSG00000116824	ENSG00000145868	ENSG00000104343	ENSG00000075336	ENSG00000035115		ENSG00000169432
ENSG00000120949	ENSG00000140740	ENSG00000181704	ENSG00000118762	ENSG00000140262		ENSG00000125378
ENSG00000064886	ENSG00000135945	ENSG00000065559	ENSG00000099814	ENSG00000167779		ENSG00000081985
ENSG00000128016	ENSG00000164548	ENSG00000081014	ENSG00000135249	ENSG00000233214		ENSG00000169902
ENSG00000003096	ENSG00000116918	ENSG00000237373	ENSG00000101104	ENSG00000185813		ENSG00000115325
ENSG00000198797	ENSG00000168522	ENSG00000198856	ENSG00000169432	ENSG00000118620		ENSG00000198108
ENSG00000139364	ENSG00000065883	ENSG00000113615	ENSG00000234432	ENSG00000196549		ENSG00000204136
ENSG00000243004	ENSG00000132680	ENSG00000111911	ENSG00000201818	ENSG00000111802		ENSG00000166825
ENSG00000152377	ENSG00000105819	ENSG00000014123	ENSG00000069974	ENSG00000120729		ENSG00000072135
ENSG00000180644	ENSG00000198040	ENSG00000271538	ENSG00000108622	ENSG00000249407		ENSG00000143344
ENSG00000153234	ENSG00000036549	ENSG00000273284	ENSG00000086827	ENSG00000267121		ENSG00000147443
ENSG00000250986	ENSG00000229839	ENSG00000138069	ENSG00000174938	ENSG00000197147		ENSG00000079277
ENSG00000100453	ENSG00000000460	ENSG00000120686	ENSG00000130755	ENSG00000207997		ENSG00000006042
ENSG00000181458	ENSG00000101266	ENSG00000153391	ENSG00000188613	ENSG00000127980		ENSG00000163297
ENSG00000034053	ENSG00000186908	ENSG00000199788	ENSG00000102967	ENSG00000168884		ENSG00000153012
ENSG00000150907	ENSG00000279133	ENSG00000174574	ENSG00000125450	ENSG00000269836		ENSG00000178226
ENSG00000147138	ENSG00000261872	ENSG00000033178	ENSG00000115109	ENSG00000093009		ENSG00000131669
ENSG00000237125	ENSG00000285658	ENSG00000105887	ENSG00000006607	ENSG00000147533		ENSG00000111885
ENSG00000020633	ENSG00000105821	ENSG00000127125	ENSG00000173933	ENSG00000258056		ENSG00000169047
ENSG00000113263	ENSG00000083828	ENSG00000104671	ENSG00000226539	ENSG00000110693		ENSG00000186998
ENSG00000154277	ENSG00000066739	ENSG00000144566	ENSG00000179833	ENSG00000197291		ENSG00000123836
ENSG00000107742	ENSG00000234545	ENSG00000168288	ENSG00000149646	ENSG00000161281		ENSG00000214787
ENSG00000088882	ENSG00000078142	ENSG00000023909	ENSG00000156299	ENSG00000185972		ENSG00000138756
ENSG00000165092	ENSG00000136381	ENSG00000197343	ENSG00000271127	ENSG00000200506		ENSG00000135838
ENSG00000146678	ENSG00000160679	ENSG00000272894	ENSG00000105131	ENSG00000156127		ENSG00000104760
ENSG00000215483	ENSG00000276564	ENSG00000107758	ENSG00000282222	ENSG00000157570		ENSG00000077585
ENSG00000008394	ENSG00000279530	ENSG00000232342	ENSG00000187566	ENSG00000180592		ENSG00000267659
ENSG00000149380	ENSG00000121022	ENSG00000114902	ENSG00000139218	ENSG00000237424		ENSG00000198842
ENSG00000124107	ENSG00000279738	ENSG00000174695	ENSG00000182985	ENSG00000119801		ENSG00000122870
ENSG00000105696	ENSG00000238197	ENSG00000184432	ENSG00000187051	ENSG00000246089		ENSG00000090659
ENSG00000154175	ENSG00000162664	ENSG00000169446	ENSG00000124575	ENSG00000102316		ENSG00000158457
ENSG00000164920	ENSG00000131269	ENSG00000138018	ENSG00000182831	ENSG00000138688		ENSG00000132000
ENSG00000011422	ENSG00000133114	ENSG00000196449	ENSG00000130590	ENSG00000206976		ENSG00000163106
ENSG00000027869	ENSG00000155621	ENSG00000197753	ENSG00000105248	ENSG00000103227		ENSG00000177614
ENSG00000112096	ENSG00000082258	ENSG00000083099	ENSG00000164031	ENSG00000162543		ENSG00000120457
ENSG00000120738	ENSG00000079134	ENSG00000175387	ENSG00000227630	ENSG00000164187		ENSG00000113269
ENSG00000122877	ENSG00000213079	ENSG00000274591	ENSG00000265354	ENSG00000215067		ENSG00000180061
ENSG00000163508	ENSG00000164331	ENSG00000166200	ENSG00000197566	ENSG00000101665		ENSG00000109445
ENSG00000187479	ENSG00000183808	ENSG00000062194	ENSG00000145020	ENSG00000159210		ENSG00000181467
ENSG00000132329	ENSG00000072756	ENSG00000131507	ENSG00000277363	ENSG00000206503		ENSG00000166741
ENSG00000146285	ENSG00000146963	ENSG00000113558	ENSG00000180398	ENSG00000288031		ENSG00000212719
ENSG00000166710	ENSG00000073584	ENSG00000144224	ENSG00000114812	ENSG00000139117		ENSG00000141655
ENSG00000153563	ENSG00000146006	ENSG00000151239	ENSG00000241868	ENSG00000227939		ENSG00000004139
ENSG00000287277	ENSG00000078403	ENSG00000125944	ENSG00000108679	ENSG00000267080		ENSG00000285081
ENSG00000126838	ENSG00000108848	ENSG00000136021	ENSG00000226051	ENSG00000103855		ENSG00000112936
ENSG00000164107	ENSG00000163608	ENSG00000185728	ENSG00000072201	ENSG00000249456		ENSG00000137491
ENSG00000085514	ENSG00000189180	ENSG00000114127	ENSG00000123297	ENSG00000286010		ENSG00000171680
ENSG00000275302	ENSG00000182919	ENSG00000165934	ENSG00000141456	ENSG00000235760		ENSG00000156113
ENSG00000177374	ENSG00000015153	ENSG00000257083	ENSG00000234810	ENSG00000162521		ENSG00000161640
ENSG00000115085	ENSG00000137504	ENSG00000113384	ENSG00000284657	ENSG00000267278		ENSG00000149090
ENSG00000108551	ENSG00000157259	ENSG00000196591	ENSG00000260239	ENSG00000259038		ENSG00000117525
ENSG00000184156	ENSG00000115761	ENSG00000136874	ENSG00000253372	ENSG00000147854		ENSG00000189058
ENSG00000198286	ENSG00000261326	ENSG00000186130	ENSG00000130545	ENSG00000118418		ENSG00000171659
ENSG00000143387	ENSG00000131503	ENSG00000067248	ENSG00000227945	ENSG00000069812		ENSG00000179241
ENSG00000115457	ENSG00000261529	ENSG00000259964	ENSG00000112242	ENSG00000178412		ENSG00000163531
ENSG00000233608	ENSG00000120333	ENSG00000153037	ENSG00000185049	ENSG00000226957		ENSG00000128604
ENSG00000082175	ENSG00000169045	ENSG00000164040	ENSG00000267203	ENSG00000259883		ENSG00000154589
ENSG00000172673	ENSG00000138668	ENSG00000162607	ENSG00000253641	ENSG00000188706		ENSG00000151117
ENSG00000259884	ENSG00000168958	ENSG00000143190	ENSG00000161692	ENSG00000160712		ENSG00000007062
ENSG00000197405	ENSG00000148187	ENSG00000253911	ENSG00000162654	ENSG00000278171		ENSG00000148908
ENSG00000161405	ENSG00000196387	ENSG00000101935	ENSG00000113273	ENSG00000258101		ENSG00000271605
ENSG00000274008	ENSG00000110768	ENSG00000064225	ENSG00000125166	ENSG00000100395		ENSG00000198003
ENSG00000198574	ENSG00000232593	ENSG00000082701	ENSG00000114554	ENSG00000236928		ENSG00000143226
ENSG00000197471	ENSG00000183648	ENSG00000279310	ENSG00000137714	ENSG00000286894		ENSG00000100122
ENSG00000132554	ENSG00000176261	ENSG00000138463	ENSG00000219200	ENSG00000244151		ENSG00000050165
ENSG00000138615	ENSG00000119707	ENSG00000151247	ENSG00000171612	ENSG00000124260		ENSG00000236107
ENSG00000041982	ENSG00000185238	ENSG00000177425	ENSG00000213742	ENSG00000064932		ENSG00000155016
ENSG00000248810	ENSG00000198155	ENSG00000259365	ENSG00000285673	ENSG00000226281		ENSG00000134061
ENSG00000067113	ENSG00000278311	ENSG00000177034	ENSG00000164346	ENSG00000265056		ENSG00000183307
ENSG00000149573	ENSG00000286722	ENSG00000126861	ENSG00000270120	ENSG00000152778		ENSG00000178718
ENSG00000198400	ENSG00000279089	ENSG00000165487	ENSG00000285533	ENSG00000248592		ENSG00000141338
ENSG00000011465	ENSG00000230551	ENSG00000160551	ENSG00000127955	ENSG00000137474		ENSG00000175538
ENSG00000256069	ENSG00000152520	ENSG00000239445	ENSG00000147231	ENSG00000034239		ENSG00000110852
ENSG00000198851	ENSG00000270739	ENSG00000178691	ENSG00000250159	ENSG00000253790		ENSG00000254254
ENSG00000254343	ENSG00000157823	ENSG00000238141	ENSG00000230184	ENSG00000073670		ENSG00000196664
ENSG00000115523	ENSG00000278053	ENSG00000143727	ENSG00000185085	ENSG00000107317		ENSG00000198865
ENSG00000163995	ENSG00000152942	ENSG00000155304	ENSG00000254031	ENSG00000147224		ENSG00000156136
ENSG00000134242	ENSG00000263551	ENSG00000111530	ENSG00000283611	ENSG00000201564		ENSG00000164430
ENSG00000006016	ENSG00000120253	ENSG00000110435	ENSG00000150907	ENSG00000232392		ENSG00000125384
ENSG00000204264	ENSG00000111581	ENSG00000068912	ENSG00000119042	ENSG00000084636		ENSG00000112799
ENSG00000164742	ENSG00000064995	ENSG00000250732	ENSG00000248115	ENSG00000111445		ENSG00000095303
ENSG00000172543	ENSG00000185278	ENSG00000013583	ENSG00000270571	ENSG00000100749		ENSG00000063241
ENSG00000141750	ENSG00000273015	ENSG00000278408	ENSG00000274614	ENSG00000224609		ENSG00000120262
ENSG00000007264	ENSG00000007341	ENSG00000072849	ENSG00000005187	ENSG00000123737		ENSG00000218891
ENSG00000237352	ENSG00000144048	ENSG00000100815	ENSG00000128951	ENSG00000147588		ENSG00000136169
ENSG00000067082	ENSG00000284862	ENSG00000108064	ENSG00000232680	ENSG00000225760		ENSG00000132405
ENSG00000197565	ENSG00000120029	ENSG00000077097	ENSG00000120784	ENSG00000148219		ENSG00000144647
ENSG00000179388	ENSG00000155957	ENSG00000028203	ENSG00000199550	ENSG00000029639		ENSG00000257398
ENSG00000160963	ENSG00000083535	ENSG00000013561	ENSG00000243302	ENSG00000143630		ENSG00000117280
ENSG00000185565	ENSG00000264538	ENSG00000261455	ENSG00000164889	ENSG00000145414		ENSG00000251442
ENSG00000179593	ENSG00000162613	ENSG00000119523	ENSG00000151062	ENSG00000128731		ENSG00000153993
ENSG00000160460	ENSG00000257354	ENSG00000139496	ENSG00000151164	ENSG00000240925		ENSG00000028277
ENSG00000152086	ENSG00000257279	ENSG00000023734	ENSG00000120915	ENSG00000240729		ENSG00000139970
ENSG00000006283	ENSG00000135341	ENSG00000079246	ENSG00000186377	ENSG00000134852		ENSG00000163606
ENSG00000133687	ENSG00000265142	ENSG00000273888	ENSG00000285751	ENSG00000254698		ENSG00000248208
ENSG00000168874	ENSG00000136536	ENSG00000168216	ENSG00000122642	ENSG00000136536		ENSG00000229657
ENSG00000065609	ENSG00000265908	ENSG00000232119	ENSG00000182162	ENSG00000275202		ENSG00000120063
ENSG00000185477	ENSG00000271553	ENSG00000156256	ENSG00000092199	ENSG00000199796		ENSG00000254864
ENSG00000251301	ENSG00000115947	ENSG00000274472	ENSG00000201036	ENSG00000205763		ENSG00000143153
ENSG00000116741	ENSG00000185658	ENSG00000202190	ENSG00000114631	ENSG00000197548		ENSG00000125257
ENSG00000091831	ENSG00000207347	ENSG00000115145	ENSG00000004897	ENSG00000075240		ENSG00000163235
ENSG00000136634	ENSG00000196505	ENSG00000279098	ENSG00000242436	ENSG00000123130		ENSG00000266274
ENSG00000161249	ENSG00000259402	ENSG00000109270	ENSG00000249035	ENSG00000171067		ENSG00000283787
ENSG00000198821	ENSG00000141380	ENSG00000134001	ENSG00000168116	ENSG00000072864		ENSG00000254054
ENSG00000134545	ENSG00000247498	ENSG00000236861	ENSG00000145901	ENSG00000116833		ENSG00000175471
ENSG00000164483	ENSG00000250015	ENSG00000164466	ENSG00000271550	ENSG00000152601		ENSG00000279660
ENSG00000145649	ENSG00000168827	ENSG00000165417	ENSG00000048342	ENSG00000256223		ENSG00000234052
ENSG00000147027	ENSG00000170471	ENSG00000279541	ENSG00000174405	ENSG00000243155		ENSG00000267662
ENSG00000172346	ENSG00000217004	ENSG00000113845	ENSG00000268027	ENSG00000069702		ENSG00000113163
ENSG00000141753	ENSG00000109606	ENSG00000079387	ENSG00000287075	ENSG00000213139		ENSG00000205542
ENSG00000277734	ENSG00000256591	ENSG00000082996	ENSG00000104611	ENSG00000232342		ENSG00000215196
ENSG00000180914	ENSG00000279159	ENSG00000197780	ENSG00000125741	ENSG00000161040		ENSG00000225652
ENSG00000123358	ENSG00000172840	ENSG00000144747	ENSG00000236900	ENSG00000132535		ENSG00000175567
ENSG00000236501	ENSG00000020426	ENSG00000135655	ENSG00000143499	ENSG00000272092		ENSG00000236120
ENSG00000099985	ENSG00000168876	ENSG00000252782	ENSG00000002549	ENSG00000272870		ENSG00000284977
ENSG00000121895	ENSG00000250541	ENSG00000177683	ENSG00000263167	ENSG00000255421		ENSG00000250771
ENSG00000159674	ENSG00000144161	ENSG00000009844	ENSG00000163661	ENSG00000212457		ENSG00000151490
ENSG00000167191	ENSG00000228368	ENSG00000153832	ENSG00000123349	ENSG00000158874		ENSG00000188060
ENSG00000158859	ENSG00000196504	ENSG00000165119	ENSG00000271522	ENSG00000129315		ENSG00000234083
ENSG00000165072	ENSG00000287857	ENSG00000182831	ENSG00000171943	ENSG00000185002		ENSG00000265743
ENSG00000233058	ENSG00000054267	ENSG00000118363	ENSG00000241404	ENSG00000264529		ENSG00000070193
ENSG00000121064	ENSG00000156928	ENSG00000170242	ENSG00000163138	ENSG00000163218		ENSG00000123843
ENSG00000182866	ENSG00000188171	ENSG00000104388	ENSG00000103496	ENSG00000266139		ENSG00000154262
ENSG00000000971	ENSG00000278963	ENSG00000084073	ENSG00000266743	ENSG00000104728		ENSG00000236467
ENSG00000118137	ENSG00000202412	ENSG00000083312	ENSG00000226149	ENSG00000240874		ENSG00000258867
ENSG00000164949	ENSG00000287087	ENSG00000179913	ENSG00000206559	ENSG00000104983		ENSG00000126777
ENSG00000110848	ENSG00000269929	ENSG00000260586	ENSG00000249649	ENSG00000138346		ENSG00000240012
ENSG00000164674	ENSG00000184708	ENSG00000180488	ENSG00000161217	ENSG00000279026		ENSG00000163406
ENSG00000177606	ENSG00000199881	ENSG00000112339	ENSG00000008710	ENSG00000127528		ENSG00000242882
ENSG00000117560	ENSG00000188107	ENSG00000174946	ENSG00000138326	ENSG00000234619		ENSG00000136840
ENSG00000105855	ENSG00000151876	ENSG00000207452	ENSG00000027001	ENSG00000124207		ENSG00000246430
ENSG00000231768	ENSG00000196712	ENSG00000223646	ENSG00000230154	ENSG00000184205		ENSG00000118508
ENSG00000106004	ENSG00000253710	ENSG00000156110	ENSG00000283646	ENSG00000140988		ENSG00000122986
ENSG00000152518	ENSG00000162851	ENSG00000121579	ENSG00000169246	ENSG00000165568		ENSG00000248174
ENSG00000064692	ENSG00000083544	ENSG00000145740	ENSG00000287094	ENSG00000176024		ENSG00000207749
ENSG00000169429	ENSG00000280069	ENSG00000062650	ENSG00000086712	ENSG00000244242		ENSG00000267587
ENSG00000228598	ENSG00000057935	ENSG00000231312	ENSG00000134371	ENSG00000237223		ENSG00000116711
ENSG00000105849	ENSG00000229358	ENSG00000110367	ENSG00000172818	ENSG00000205584		ENSG00000253557
ENSG00000148600	ENSG00000253352	ENSG00000272732	ENSG00000226012	ENSG00000079432		ENSG00000196968
ENSG00000186340	ENSG00000255358	ENSG00000198380	ENSG00000182168	ENSG00000251179		ENSG00000146755
ENSG00000078589	ENSG00000236526	ENSG00000288104	ENSG00000266318	ENSG00000162545		ENSG00000278893
ENSG00000130226	ENSG00000175354	ENSG00000018610	ENSG00000117335	ENSG00000263219		ENSG00000198113
ENSG00000111319	ENSG00000081307	ENSG00000077721	ENSG00000251143	ENSG00000169026		ENSG00000152503
ENSG00000149294	ENSG00000111605	ENSG00000187735	ENSG00000252190	ENSG00000260423		ENSG00000166928
ENSG00000168685	ENSG00000252498	ENSG00000138663	ENSG00000272416	ENSG00000138246		ENSG00000166250
ENSG00000106809	ENSG00000103544	ENSG00000197323	ENSG00000271826	ENSG00000162779		ENSG00000101134
ENSG00000184232	ENSG00000159086	ENSG00000117528	ENSG00000223107	ENSG00000171766		ENSG00000141232
ENSG00000186891	ENSG00000163636	ENSG00000280295	ENSG00000198502	ENSG00000229358		ENSG00000187653
ENSG00000267369	ENSG00000272758	ENSG00000151233	ENSG00000221995	ENSG00000164253		ENSG00000145506
ENSG00000164761	ENSG00000151116	ENSG00000138757	ENSG00000178921	ENSG00000170989		ENSG00000250979
ENSG00000102760	ENSG00000064313	ENSG00000120805	ENSG00000103175	ENSG00000258875		ENSG00000082212
ENSG00000122133	ENSG00000100478	ENSG00000255219	ENSG00000237406	ENSG00000259881		ENSG00000090674
ENSG00000158220	ENSG00000164989	ENSG00000086065	ENSG00000183060	ENSG00000123240		ENSG00000253523
ENSG00000186310	ENSG00000277634	ENSG00000050748	ENSG00000227914	ENSG00000255443		ENSG00000233276
ENSG00000090539	ENSG00000274554	ENSG00000161654	ENSG00000204178	ENSG00000287205		ENSG00000241220
ENSG00000134668	ENSG00000119725	ENSG00000155975	ENSG00000137693	ENSG00000092841		ENSG00000122490
ENSG00000248441	ENSG00000167196	ENSG00000104412	ENSG00000278970	ENSG00000229023		ENSG00000119632
ENSG00000244953	ENSG00000183513	ENSG00000163536	ENSG00000241597	ENSG00000222145		ENSG00000164221
ENSG00000127241	ENSG00000265421	ENSG00000071189	ENSG00000135413	ENSG00000139679		ENSG00000171227
ENSG00000162779	ENSG00000286584	ENSG00000213341	ENSG00000253559	ENSG00000243033		ENSG00000243033
ENSG00000102547	ENSG00000172209	ENSG00000123106	ENSG00000230081	ENSG00000258655		ENSG00000239713
ENSG00000188015	ENSG00000250267	ENSG00000119801	ENSG00000205476	ENSG00000101003		ENSG00000121753
ENSG00000184557	ENSG00000173273	ENSG00000207117	ENSG00000229970	ENSG00000138696		ENSG00000114805
ENSG00000184831	ENSG00000224745	ENSG00000115561	ENSG00000285091	ENSG00000123570		ENSG00000259070
ENSG00000109943	ENSG00000249709	ENSG00000153113	ENSG00000207333	ENSG00000135446		ENSG00000185924
ENSG00000265778	ENSG00000114030	ENSG00000145817	ENSG00000259687	ENSG00000198252		ENSG00000079156
ENSG00000027644	ENSG00000241785	ENSG00000214760	ENSG00000110697	ENSG00000238260		ENSG00000145088
ENSG00000184408	ENSG00000163785	ENSG00000236830	ENSG00000104327	ENSG00000136147		ENSG00000100285
ENSG00000213431	ENSG00000249042	ENSG00000165813	ENSG00000125746	ENSG00000105948		ENSG00000170153
ENSG00000171223	ENSG00000203286	ENSG00000066654	ENSG00000261617	ENSG00000285943		ENSG00000121933
ENSG00000235020	ENSG00000254162	ENSG00000074695	ENSG00000103404	ENSG00000146918		ENSG00000178700
ENSG00000002746	ENSG00000219150	ENSG00000205808	ENSG00000226874	ENSG00000159784		ENSG00000250777
ENSG00000067798	ENSG00000168303	ENSG00000272686	ENSG00000196433	ENSG00000227077		ENSG00000143149
ENSG00000197442	ENSG00000230068	ENSG00000115540	ENSG00000120341	ENSG00000117155		ENSG00000285856
ENSG00000158019	ENSG00000169519	ENSG00000164144	ENSG00000104447	ENSG00000278535		ENSG00000234428
ENSG00000142871	ENSG00000259494	ENSG00000226266	ENSG00000242094	ENSG00000125629		ENSG00000229466
ENSG00000168229	ENSG00000106610	ENSG00000136986	ENSG00000061794	ENSG00000166619		ENSG00000237484
ENSG00000165449	ENSG00000118412	ENSG00000153989	ENSG00000284461	ENSG00000106018		ENSG00000100427
ENSG00000205045	ENSG00000285979	ENSG00000155744	ENSG00000165480	ENSG00000163110		ENSG00000134460
ENSG00000119508	ENSG00000254879	ENSG00000182700	ENSG00000285704	ENSG00000148814		ENSG00000267361
ENSG00000122574	ENSG00000113595	ENSG00000138604	ENSG00000115085	ENSG00000147394		ENSG00000162692
ENSG00000163083	ENSG00000077458	ENSG00000074319	ENSG00000137055	ENSG00000287255		ENSG00000036672
ENSG00000153487	ENSG00000279544	ENSG00000260064	ENSG00000150625	ENSG00000177613		ENSG00000180340
ENSG00000273768	ENSG00000250959	ENSG00000259572	ENSG00000260685	ENSG00000170312		ENSG00000214975
ENSG00000109107	ENSG00000165516	ENSG00000138495	ENSG00000127603	ENSG00000252751		ENSG00000163154
ENSG00000151320	ENSG00000112592	ENSG00000074696	ENSG00000167767	ENSG00000187954		ENSG00000136819
ENSG00000275385	ENSG00000232608	ENSG00000034713	ENSG00000134256	ENSG00000112996		ENSG00000237787
ENSG00000168032	ENSG00000152359	ENSG00000257103	ENSG00000250536	ENSG00000171316		ENSG00000238755
ENSG00000170345	ENSG00000236200	ENSG00000273904	ENSG00000263155	ENSG00000228878		ENSG00000286194
ENSG00000173762	ENSG00000252975	ENSG00000236241	ENSG00000224049	ENSG00000277677		ENSG00000162444
ENSG00000224743	ENSG00000164329	ENSG00000149269	ENSG00000182871	ENSG00000143545		ENSG00000255690
ENSG00000125735	ENSG00000241461	ENSG00000136758	ENSG00000095951	ENSG00000197852		ENSG00000231169
ENSG00000276085	ENSG00000287959	ENSG00000131876	ENSG00000215369	ENSG00000120948		ENSG00000249835
ENSG00000114948	ENSG00000286545	ENSG00000072364	ENSG00000003400	ENSG00000180964		ENSG00000171798
ENSG00000112149	ENSG00000272888	ENSG00000197771	ENSG00000140443	ENSG00000220139		ENSG00000118785
ENSG00000238121	ENSG00000206756	ENSG00000248288	ENSG00000170234	ENSG00000208004		ENSG00000235637
ENSG00000258461	ENSG00000265907	ENSG00000106299	ENSG00000171634	ENSG00000105379		ENSG00000240888
ENSG00000153283	ENSG00000264546	ENSG00000118507	ENSG00000214022	ENSG00000243679		ENSG00000197580
ENSG00000179088	ENSG00000106144	ENSG00000169016	ENSG00000229931	ENSG00000148411		ENSG00000215154
ENSG00000116833	ENSG00000140650	ENSG00000102158	ENSG00000124835	ENSG00000263293		ENSG00000261801
ENSG00000119283	ENSG00000179912	ENSG00000285278	ENSG00000255583	ENSG00000166595		ENSG00000168765
ENSG00000279433	ENSG00000226367	ENSG00000249275	ENSG00000108443	ENSG00000260549		ENSG00000140995
ENSG00000148180	ENSG00000285879	ENSG00000111707	ENSG00000065526	ENSG00000189227		ENSG00000259511
ENSG00000198598	ENSG00000170448	ENSG00000205765	ENSG00000256525	ENSG00000279020		ENSG00000067167
ENSG00000158874	ENSG00000251022	ENSG00000171862	ENSG00000101849	ENSG00000243538		ENSG00000260228
ENSG00000144802	ENSG00000156170	ENSG00000235724	ENSG00000165434	ENSG00000272777		ENSG00000146072
ENSG00000136802	ENSG00000235652	ENSG00000251804	ENSG00000242952	ENSG00000204406		ENSG00000259188
ENSG00000095397	ENSG00000279636	ENSG00000146476	ENSG00000071564	ENSG00000260578		ENSG00000233444
ENSG00000120129	ENSG00000167904	ENSG00000249056	ENSG00000280018	ENSG00000266075		ENSG00000170439
ENSG00000144810	ENSG00000285857	ENSG00000242242	ENSG00000185022	ENSG00000286378		ENSG00000261472
ENSG00000144278	ENSG00000147874	ENSG00000162695	ENSG00000105464	ENSG00000187240		ENSG00000257859
ENSG00000133027	ENSG00000131375	ENSG00000252263	ENSG00000173391	ENSG00000260390		ENSG00000251216
ENSG00000286694	ENSG00000175110	ENSG00000146223	ENSG00000274211	ENSG00000270164		ENSG00000225465
ENSG00000183918	ENSG00000277371	ENSG00000181061	ENSG00000240401	ENSG00000169032		ENSG00000171817
ENSG00000087258	ENSG00000260350	ENSG00000162441	ENSG00000083799	ENSG00000112837		ENSG00000253973
ENSG00000267074	ENSG00000237025	ENSG00000279467	ENSG00000231378	ENSG00000278743		ENSG00000223039
ENSG00000128652	ENSG00000224934	ENSG00000255015	ENSG00000107263	ENSG00000230063		ENSG00000272150
ENSG00000152580	ENSG00000180376	ENSG00000175595	ENSG00000113407	ENSG00000126953		ENSG00000147041
ENSG00000136999	ENSG00000174796	ENSG00000202125	ENSG00000081721	ENSG00000169189		ENSG00000280767
ENSG00000176049	ENSG00000197584	ENSG00000048544	ENSG00000111707	ENSG00000103005		ENSG00000268849
ENSG00000154639	ENSG00000160783	ENSG00000205707	ENSG00000169385	ENSG00000054793		ENSG00000223658
ENSG00000124212	ENSG00000036257	ENSG00000206658	ENSG00000245832	ENSG00000160716		ENSG00000286039
ENSG00000047457	ENSG00000138750	ENSG00000165060	ENSG00000166682	ENSG00000132405		ENSG00000226791
ENSG00000170166	ENSG00000136527	ENSG00000222536	ENSG00000145734	ENSG00000257017		ENSG00000267640
ENSG00000078328	ENSG00000134940	ENSG00000170540	ENSG00000259621	ENSG00000240021		ENSG00000171867
ENSG00000125740	ENSG00000146247	ENSG00000111647	ENSG00000187266	ENSG00000122176		ENSG00000221971
ENSG00000168421	ENSG00000163660	ENSG00000188649	ENSG00000163541	ENSG00000105219		ENSG00000240047
ENSG00000143473	ENSG00000162086	ENSG00000236330	ENSG00000162407	ENSG00000115474		ENSG00000255980
ENSG00000100450	ENSG00000252496	ENSG00000230542	ENSG00000073008	ENSG00000214783		ENSG00000231253
ENSG00000139626	ENSG00000273035	ENSG00000119446	ENSG00000281772	ENSG00000267590		ENSG00000100889
ENSG00000211689	ENSG00000136146	ENSG00000003987	ENSG00000138185	ENSG00000280147		ENSG00000179542
ENSG00000211829	ENSG00000180662	ENSG00000124217	ENSG00000224961	ENSG00000266308		ENSG00000214425
ENSG00000114251	ENSG00000227409	ENSG00000171530	ENSG00000157349	ENSG00000277142		ENSG00000285630
ENSG00000212195	ENSG00000270108	ENSG00000144746	ENSG00000278374	ENSG00000174844		ENSG00000215105
ENSG00000167080	ENSG00000270871	ENSG00000034693	ENSG00000216179	ENSG00000133985		ENSG00000134548
ENSG00000163975	ENSG00000227855	ENSG00000198455	ENSG00000273744	ENSG00000249899		ENSG00000112305
ENSG00000224173	ENSG00000226648	ENSG00000231616	ENSG00000130701	ENSG00000258484		ENSG00000285755
ENSG00000274210	ENSG00000202382	ENSG00000283197	ENSG00000279814	ENSG00000232605		ENSG00000136144
ENSG00000275139	ENSG00000156876	ENSG00000166225	ENSG00000152683	ENSG00000240518		ENSG00000268027
ENSG00000136826	ENSG00000145723	ENSG00000205659	ENSG00000214049	ENSG00000253105		ENSG00000078098
ENSG00000175879	ENSG00000253854	ENSG00000099246	ENSG00000227678	ENSG00000155957		ENSG00000250295
ENSG00000132465	ENSG00000188916	ENSG00000103342	ENSG00000139133	ENSG00000279659		ENSG00000239677
ENSG00000185950	ENSG00000121454	ENSG00000152061	ENSG00000183691	ENSG00000106804		ENSG00000170017
ENSG00000120337	ENSG00000240970	ENSG00000234604	ENSG00000100650	ENSG00000279632		ENSG00000279030
ENSG00000124882	ENSG00000236327	ENSG00000286786	ENSG00000162551	ENSG00000266527		ENSG00000197582
ENSG00000112214	ENSG00000204564	ENSG00000252244	ENSG00000134109	ENSG00000223254		ENSG00000260488
ENSG00000267519	ENSG00000214188	ENSG00000224220	ENSG00000227473	ENSG00000125445		ENSG00000286646
ENSG00000162772	ENSG00000132953	ENSG00000240747	ENSG00000259736	ENSG00000137203		ENSG00000124299
ENSG00000198576	ENSG00000285410	ENSG00000234111	ENSG00000273230	ENSG00000270269		ENSG00000143125
ENSG00000155980	ENSG00000135093	ENSG00000260032	ENSG00000107959	ENSG00000145642		ENSG00000228560
ENSG00000263050	ENSG00000207092	ENSG00000236900	ENSG00000182836	ENSG00000204253		ENSG00000183549
ENSG00000154065	ENSG00000129084	ENSG00000213593	ENSG00000232439	ENSG00000125826		ENSG00000275004
ENSG00000255145	ENSG00000269984	ENSG00000147573	ENSG00000108576	ENSG00000267260		ENSG00000279732
ENSG00000123689	ENSG00000145216	ENSG00000222282	ENSG00000186260	ENSG00000240733		ENSG00000271973
ENSG00000205809	ENSG00000271971	ENSG00000267203	ENSG00000100207	ENSG00000120322		ENSG00000115602
ENSG00000235300	ENSG00000200834	ENSG00000185129	ENSG00000170638	ENSG00000183479		ENSG00000165240
ENSG00000153531	ENSG00000279632	ENSG00000277406	ENSG00000146425	ENSG00000265128		ENSG00000015475
ENSG00000087074	ENSG00000153339	ENSG00000239043	ENSG00000113575	ENSG00000146072		ENSG00000226751
ENSG00000137142	ENSG00000231795	ENSG00000196214	ENSG00000130741	ENSG00000233382		ENSG00000255270
ENSG00000171385	ENSG00000248489	ENSG00000177565	ENSG00000231999	ENSG00000023909		ENSG00000060718
ENSG00000227068	ENSG00000198099	ENSG00000181218	ENSG00000238594	ENSG00000250001		ENSG00000268001
ENSG00000136848	ENSG00000196335	ENSG00000112146	ENSG00000242767	ENSG00000170540		ENSG00000101463
ENSG00000280604	ENSG00000286672	ENSG00000116903	ENSG00000100997	ENSG00000109323		ENSG00000138134
ENSG00000260997	ENSG00000120963	ENSG00000134539	ENSG00000113269	ENSG00000237756		ENSG00000135932
ENSG00000109819	ENSG00000081154	ENSG00000278900	ENSG00000175387	ENSG00000108091		ENSG00000023892
ENSG00000244720	ENSG00000166747	ENSG00000110315	ENSG00000199362	ENSG00000115902		ENSG00000280560
ENSG00000138356	ENSG00000173889	ENSG00000207951	ENSG00000149476	ENSG00000128694		ENSG00000143622
ENSG00000171502	ENSG00000261049	ENSG00000072803	ENSG00000231831	ENSG00000131584		ENSG00000148483
ENSG00000109501	ENSG00000273373	ENSG00000267511	ENSG00000199107	ENSG00000200895		ENSG00000274536
ENSG00000166923	ENSG00000263396	ENSG00000207994	ENSG00000247516	ENSG00000201957		ENSG00000200648
ENSG00000259877	ENSG00000197992	ENSG00000107897	ENSG00000236383	ENSG00000167257		ENSG00000183055
ENSG00000232542	ENSG00000275017	ENSG00000104442	ENSG00000149090	ENSG00000260916		ENSG00000178761
ENSG00000277851	ENSG00000253475	ENSG00000278601	ENSG00000130827	ENSG00000164849		ENSG00000068781
ENSG00000176595	ENSG00000083896	ENSG00000073921	ENSG00000158480	ENSG00000250320		ENSG00000261742
ENSG00000102468	ENSG00000271870	ENSG00000165898	ENSG00000101463	ENSG00000023041		ENSG00000163827
ENSG00000182195	ENSG00000257727	ENSG00000152700	ENSG00000185482	ENSG00000114166		ENSG00000182836
ENSG00000225684	ENSG00000201800	ENSG00000283176	ENSG00000233635	ENSG00000213533		ENSG00000221947
ENSG00000255882	ENSG00000239576	ENSG00000100554	ENSG00000167733	ENSG00000163626		ENSG00000154162
ENSG00000131400	ENSG00000058673	ENSG00000151729	ENSG00000259448	ENSG00000249856		ENSG00000175262
ENSG00000254987	ENSG00000234197	ENSG00000228568	ENSG00000163170	ENSG00000267345		ENSG00000184007
ENSG00000185347	ENSG00000113522	ENSG00000131437	ENSG00000157766	ENSG00000124486		ENSG00000228551
ENSG00000086205	ENSG00000007392	ENSG00000271986	ENSG00000265717	ENSG00000233040		ENSG00000125812
ENSG00000088986	ENSG00000277687	ENSG00000110429	ENSG00000117400	ENSG00000070731		ENSG00000196220
ENSG00000164825	ENSG00000086666	ENSG00000268295	ENSG00000111837	ENSG00000106803		ENSG00000252060
ENSG00000250189	ENSG00000242125	ENSG00000212145	ENSG00000196712	ENSG00000227471		ENSG00000277684
ENSG00000259687	ENSG00000247373	ENSG00000153214	ENSG00000213600	ENSG00000010610		ENSG00000083720
ENSG00000135914	ENSG00000152439	ENSG00000022567	ENSG00000219642	ENSG00000119457		ENSG00000164512
ENSG00000224228	ENSG00000136152	ENSG00000250208	ENSG00000280055	ENSG00000171357		ENSG00000175221
ENSG00000169895	ENSG00000271978	ENSG00000005893	ENSG00000258274	ENSG00000230428		ENSG00000132965
ENSG00000182255	ENSG00000187600	ENSG00000272508	ENSG00000112941	ENSG00000287184		ENSG00000165194
ENSG00000187957	ENSG00000222344	ENSG00000222629	ENSG00000247675	ENSG00000059145		ENSG00000288059
ENSG00000102804	ENSG00000166822	ENSG00000129518	ENSG00000255786	ENSG00000248971		ENSG00000287265
ENSG00000134873	ENSG00000253955	ENSG00000226352	ENSG00000262576	ENSG00000063601		ENSG00000229695
ENSG00000175445	ENSG00000279722	ENSG00000124380	ENSG00000005007	ENSG00000157036		ENSG00000165288
ENSG00000263426	ENSG00000155906	ENSG00000248634	ENSG00000171827	ENSG00000250616		ENSG00000266306
ENSG00000124731	ENSG00000236287	ENSG00000215018	ENSG00000137760	ENSG00000214013		ENSG00000233214
ENSG00000261888	ENSG00000260774	ENSG00000259326	ENSG00000099326	ENSG00000286855		ENSG00000129673
ENSG00000169126	ENSG00000230647	ENSG00000082153	ENSG00000207788	ENSG00000112874		ENSG00000229427
ENSG00000198796	ENSG00000270585	ENSG00000277050	ENSG00000134940	ENSG00000265417		ENSG00000288079
ENSG00000203711	ENSG00000240793	ENSG00000226457	ENSG00000229751	ENSG00000234608		ENSG00000148482
ENSG00000264229	ENSG00000180917	ENSG00000275226	ENSG00000074181	ENSG00000278000		ENSG00000169218
ENSG00000165646	ENSG00000056586	ENSG00000100632	ENSG00000154743	ENSG00000126860		ENSG00000267108
ENSG00000272189	ENSG00000176142	ENSG00000106415	ENSG00000201500	ENSG00000212371		ENSG00000160211
ENSG00000123612	ENSG00000211695	ENSG00000166317	ENSG00000275263	ENSG00000105697		ENSG00000199598
ENSG00000102245	ENSG00000078177	ENSG00000237689	ENSG00000197779	ENSG00000133069		ENSG00000112299
ENSG00000125868	ENSG00000259347	ENSG00000260033	ENSG00000184999	ENSG00000244219		ENSG00000171840
ENSG00000169031	ENSG00000231549	ENSG00000259720	ENSG00000260853	ENSG00000258177		ENSG00000233038
ENSG00000153292	ENSG00000009335	ENSG00000252294	ENSG00000108821	ENSG00000168679		ENSG00000237015
ENSG00000234263	ENSG00000267560	ENSG00000249089	ENSG00000134871	ENSG00000112144		ENSG00000275395
ENSG00000280304	ENSG00000237190	ENSG00000073711	ENSG00000149573	ENSG00000285603		ENSG00000273893
ENSG00000203335	ENSG00000235530	ENSG00000165714	ENSG00000202412	ENSG00000234604		ENSG00000161955
ENSG00000162676	ENSG00000236483	ENSG00000169967	ENSG00000088930	ENSG00000271105		ENSG00000150337
ENSG00000259712	ENSG00000145782	ENSG00000256285	ENSG00000255587	ENSG00000213131		ENSG00000188459
ENSG00000204815	ENSG00000256981	ENSG00000171150	ENSG00000227788	ENSG00000227953		ENSG00000267219
ENSG00000173801	ENSG00000134255	ENSG00000171033	ENSG00000287074	ENSG00000189157		ENSG00000249203
ENSG00000258128	ENSG00000276517	ENSG00000286133	ENSG00000180035	ENSG00000233593		ENSG00000266761
ENSG00000135373	ENSG00000108587	ENSG00000117500	ENSG00000109436	ENSG00000146757		ENSG00000251724
ENSG00000102854	ENSG00000135974	ENSG00000286122	ENSG00000274443	ENSG00000173208		ENSG00000013306
ENSG00000184809	ENSG00000185869	ENSG00000137193	ENSG00000169508	ENSG00000091704		ENSG00000249992
ENSG00000261394	ENSG00000111011	ENSG00000101928	ENSG00000127586	ENSG00000230101		ENSG00000270966
ENSG00000131435	ENSG00000085274	ENSG00000164181	ENSG00000279555	ENSG00000204832		ENSG00000264707
ENSG00000117472	ENSG00000266594	ENSG00000196656	ENSG00000237106	ENSG00000250510		ENSG00000104695
ENSG00000183346	ENSG00000223576	ENSG00000138678	ENSG00000134970	ENSG00000224067		ENSG00000125657
ENSG00000228262	ENSG00000236924	ENSG00000012174	ENSG00000271543	ENSG00000286399		ENSG00000260996
ENSG00000163346	ENSG00000102043	ENSG00000006007	ENSG00000230606	ENSG00000154059		ENSG00000233968
ENSG00000140006	ENSG00000174373	ENSG00000201863	ENSG00000138152	ENSG00000118369		ENSG00000198298
ENSG00000130558	ENSG00000231952	ENSG00000259322	ENSG00000222017	ENSG00000178919		ENSG00000279426
ENSG00000159784	ENSG00000225928	ENSG00000116138	ENSG00000270695	ENSG00000230022		ENSG00000235917
ENSG00000275410	ENSG00000239827	ENSG00000152463	ENSG00000031081	ENSG00000286129		ENSG00000240518
ENSG00000252190	ENSG00000266696	ENSG00000207378	ENSG00000070761	ENSG00000197497		ENSG00000257910
ENSG00000257058	ENSG00000268205	ENSG00000159176	ENSG00000258872	ENSG00000148908		ENSG00000171428
ENSG00000163576	ENSG00000119640	ENSG00000252552	ENSG00000276023	ENSG00000197766		ENSG00000121039
ENSG00000142494	ENSG00000268705	ENSG00000099715	ENSG00000286112	ENSG00000141385		ENSG00000144118
ENSG00000183742	ENSG00000241546	ENSG00000168672	ENSG00000228626	ENSG00000149313		ENSG00000243547
ENSG00000149534	ENSG00000231534	ENSG00000227528	ENSG00000100109	ENSG00000204371		ENSG00000254288
ENSG00000066923	ENSG00000140395	ENSG00000169504	ENSG00000178952	ENSG00000158941		ENSG00000227170
ENSG00000137331	ENSG00000184047	ENSG00000182512	ENSG00000179468	ENSG00000253133		ENSG00000127412
ENSG00000149506	ENSG00000214773	ENSG00000111269	ENSG00000177873	ENSG00000152782		ENSG00000129515
ENSG00000233760	ENSG00000273302	ENSG00000165195	ENSG00000079313	ENSG00000165714		ENSG00000010932
ENSG00000114771	ENSG00000167635	ENSG00000232573	ENSG00000205045	ENSG00000259081		ENSG00000235224
ENSG00000132394	ENSG00000199536	ENSG00000271334	ENSG00000102057	ENSG00000131797		ENSG00000243960
ENSG00000237886	ENSG00000154265	ENSG00000273989	ENSG00000073792	ENSG00000066279		ENSG00000181585
ENSG00000022267	ENSG00000270012	ENSG00000232387	ENSG00000132326	ENSG00000279348		ENSG00000008277
ENSG00000166123	ENSG00000279088	ENSG00000165935	ENSG00000259336	ENSG00000169860		ENSG00000153898
ENSG00000281344	ENSG00000257365	ENSG00000282386	ENSG00000186283	ENSG00000245614		ENSG00000228264
ENSG00000144406	ENSG00000286329	ENSG00000206698	ENSG00000219188	ENSG00000222282		ENSG00000287818
ENSG00000207231	ENSG00000272316	ENSG00000139372	ENSG00000145040	ENSG00000277290		ENSG00000175691
ENSG00000173171	ENSG00000229948	ENSG00000278626	ENSG00000172020	ENSG00000163263		ENSG00000173432
ENSG00000139187	ENSG00000103160	ENSG00000115806	ENSG00000165272	ENSG00000100941		ENSG00000227438
ENSG00000145730	ENSG00000152578	ENSG00000119844	ENSG00000142657	ENSG00000100593		ENSG00000255491
ENSG00000094755	ENSG00000172748	ENSG00000243137	ENSG00000146263	ENSG00000278498		ENSG00000242595
ENSG00000138769	ENSG00000280129	ENSG00000231249	ENSG00000106153	ENSG00000164434		ENSG00000135821
ENSG00000111181	ENSG00000218502	ENSG00000137845	ENSG00000268357	ENSG00000196205		ENSG00000136522
ENSG00000150394	ENSG00000274514	ENSG00000174977	ENSG00000168813	ENSG00000258344		ENSG00000287216
ENSG00000280417	ENSG00000188647	ENSG00000273367	ENSG00000269388	ENSG00000270378		ENSG00000251632
ENSG00000185905	ENSG00000257195	ENSG00000178201	ENSG00000146063	ENSG00000104518		ENSG00000252756
ENSG00000150625	ENSG00000272886	ENSG00000266160	ENSG00000130164	ENSG00000125864		ENSG00000265820
ENSG00000279092	ENSG00000251417	ENSG00000269662	ENSG00000214193	ENSG00000213409		ENSG00000286254
ENSG00000150991	ENSG00000242781	ENSG00000206728	ENSG00000086475	ENSG00000160214		ENSG00000007312
ENSG00000163751	ENSG00000137776	ENSG00000090520	ENSG00000176623	ENSG00000237637		ENSG00000276384
ENSG00000132294	ENSG00000230612	ENSG00000252915	ENSG00000201047	ENSG00000113108		ENSG00000202343
ENSG00000285159	ENSG00000135597	ENSG00000227244	ENSG00000251348	ENSG00000183513		ENSG00000285412
ENSG00000236480	ENSG00000197566	ENSG00000154646	ENSG00000236015	ENSG00000067829		ENSG00000235975
ENSG00000197106	ENSG00000279858	ENSG00000189241	ENSG00000185122	ENSG00000159374		ENSG00000259834
ENSG00000122390	ENSG00000244101	ENSG00000238886	ENSG00000082497	ENSG00000243715		ENSG00000226085
ENSG00000084628	ENSG00000133997	ENSG00000180481	ENSG00000283197	ENSG00000170482		ENSG00000237711
ENSG00000132326	ENSG00000235366	ENSG00000222145	ENSG00000176435	ENSG00000284722		ENSG00000182795
ENSG00000258454	ENSG00000223476		ENSG00000205138	ENSG00000077420		ENSG00000156127
ENSG00000227047	ENSG00000238107		ENSG00000136819	ENSG00000139734		ENSG00000235944
ENSG00000230359	ENSG00000078618		ENSG00000167113	ENSG00000232082		ENSG00000244134
ENSG00000277639	ENSG00000236896		ENSG00000104859	ENSG00000287377		ENSG00000185015
ENSG00000266256	ENSG00000275236		ENSG00000125122	ENSG00000090889		ENSG00000198053
ENSG00000152932	ENSG00000243107		ENSG00000257446	ENSG00000254409		ENSG00000248568
ENSG00000237927	ENSG00000180999		ENSG00000285715	ENSG00000115211		ENSG00000185055
ENSG00000105223	ENSG00000274841		ENSG00000215784	ENSG00000175548		ENSG00000134996
ENSG00000271370	ENSG00000198001		ENSG00000226476	ENSG00000179799		ENSG00000170893
ENSG00000265056	ENSG00000121749		ENSG00000116652	ENSG00000287040		ENSG00000274461
ENSG00000260156	ENSG00000000457		ENSG00000253270	ENSG00000130558		ENSG00000128591
ENSG00000126246	ENSG00000224020		ENSG00000120210	ENSG00000106009		ENSG00000260723
ENSG00000168490	ENSG00000232648		ENSG00000222489	ENSG00000151665		ENSG00000113494
ENSG00000187048	ENSG00000212332		ENSG00000154328	ENSG00000248165		ENSG00000273450
ENSG00000228532	ENSG00000242828		ENSG00000285761	ENSG00000143033		ENSG00000254242
	ENSG00000201900		ENSG00000124212	ENSG00000104356		ENSG00000100600
	ENSG00000274024		ENSG00000169764	ENSG00000145390		ENSG00000286403
	ENSG00000261216		ENSG00000274292	ENSG00000261227		ENSG00000267159
	ENSG00000016082		ENSG00000110660	ENSG00000239868		ENSG00000269800
	ENSG00000175449		ENSG00000232591	ENSG00000152207		ENSG00000238113
	ENSG00000257831		ENSG00000174917	ENSG00000250241		ENSG00000240775
	ENSG00000274615		ENSG00000157884	ENSG00000131899		ENSG00000241535
	ENSG00000276282		ENSG00000226029	ENSG00000154978		ENSG00000278338
	ENSG00000260685		ENSG00000099804	ENSG00000168038		ENSG00000260101
	ENSG00000259013		ENSG00000183401	ENSG00000286926		ENSG00000222969
	ENSG00000114742		ENSG00000116819	ENSG00000278813		ENSG00000178722
	ENSG00000200522		ENSG00000274427	ENSG00000151388		ENSG00000116544
	ENSG00000234084		ENSG00000117362	ENSG00000102158		ENSG00000224689
	ENSG00000163798		ENSG00000170264	ENSG00000148400		ENSG00000206228
	ENSG00000283156		ENSG00000113328	ENSG00000163820		ENSG00000137252
	ENSG00000254616		ENSG00000241295	ENSG00000143575		ENSG00000179066
	ENSG00000214439		ENSG00000197128	ENSG00000242888		ENSG00000277304
	ENSG00000123728		ENSG00000179066	ENSG00000112511		ENSG00000158715
	ENSG00000286274		ENSG00000117595	ENSG00000254946		ENSG00000249986
	ENSG00000227123		ENSG00000085377	ENSG00000252994		ENSG00000080293
	ENSG00000227466		ENSG00000129757	ENSG00000198952		ENSG00000230113
	ENSG00000187240		ENSG00000020181	ENSG00000234052		ENSG00000183444
	ENSG00000277072		ENSG00000231688	ENSG00000104687		ENSG00000198876
	ENSG00000256011		ENSG00000186907	ENSG00000272622		ENSG00000272692
	ENSG00000257261		ENSG00000196411	ENSG00000143816		ENSG00000259587
	ENSG00000100211		ENSG00000166145	ENSG00000286074		ENSG00000214019
	ENSG00000281332		ENSG00000199856	ENSG00000269356		ENSG00000230417
	ENSG00000258980		ENSG00000283170	ENSG00000128581		ENSG00000280274
	ENSG00000283045		ENSG00000205038	ENSG00000253177		ENSG00000189269
	ENSG00000106588		ENSG00000119203	ENSG00000168297		ENSG00000265100
	ENSG00000242634		ENSG00000138443	ENSG00000150995		ENSG00000241981
	ENSG00000206682		ENSG00000008323	ENSG00000256274		ENSG00000240680
	ENSG00000227417		ENSG00000250511	ENSG00000186451		ENSG00000162494
	ENSG00000155097		ENSG00000261476	ENSG00000198846		ENSG00000272501
	ENSG00000287322		ENSG00000158050	ENSG00000162753		ENSG00000270071
	ENSG00000078795		ENSG00000135414	ENSG00000269894		ENSG00000234036
	ENSG00000213383		ENSG00000287044	ENSG00000198146		ENSG00000276030
	ENSG00000104064		ENSG00000234995	ENSG00000105171		ENSG00000103266
	ENSG00000261560		ENSG00000250999	ENSG00000107864		ENSG00000241884
	ENSG00000251023		ENSG00000145920	ENSG00000185561		ENSG00000224424
	ENSG00000258136		ENSG00000169758	ENSG00000131019		ENSG00000244493
	ENSG00000132855		ENSG00000196954	ENSG00000196196		ENSG00000223834
	ENSG00000253385		ENSG00000114054	ENSG00000286786		ENSG00000152315
	ENSG00000159596		ENSG00000224520	ENSG00000207634		ENSG00000204253
	ENSG00000233025
	ENSG00000199672
	ENSG00000163939
	ENSG00000076053
	ENSG00000274666
	ENSG00000275025
	ENSG00000281016
	ENSG00000120948
	ENSG00000247092
	ENSG00000219681
	ENSG00000203865
	ENSG00000183475
	ENSG00000127483
	ENSG00000227077
	ENSG00000115474
	ENSG00000132199
	ENSG00000197748
	ENSG00000175893
	ENSG00000270659
	ENSG00000252914
	ENSG00000075089
	ENSG00000206887
	ENSG00000279481
	ENSG00000286803
	ENSG00000276645
	ENSG00000232768
	ENSG00000220125
	ENSG00000212664
	ENSG00000265394
	ENSG00000272072
	ENSG00000207162
	ENSG00000230912
	ENSG00000231726
	ENSG00000228869
	ENSG00000238778
	ENSG00000207185
	ENSG00000023287
	ENSG00000253991
	ENSG00000265490
	ENSG00000253284
	ENSG00000234945
	ENSG00000164220
	ENSG00000129151
	ENSG00000047315
	ENSG00000248221
	ENSG00000285803
	ENSG00000230046
	ENSG00000277290
	ENSG00000259456
	ENSG00000226443
	ENSG00000277170
	ENSG00000266959
	ENSG00000278462
	ENSG00000230003
	ENSG00000286338
	ENSG00000280828
	ENSG00000222357
	ENSG00000252132
	ENSG00000124701
	ENSG00000223305
	ENSG00000279482
	ENSG00000257070
	ENSG00000238963
	ENSG00000240373
	ENSG00000277579
	ENSG00000171459
	ENSG00000234509
	ENSG00000252107
	ENSG00000268683
	ENSG00000201662
	ENSG00000269304
	ENSG00000244327
	ENSG00000101654
	ENSG00000163946
	ENSG00000213871
	ENSG00000286310
	ENSG00000212175
	ENSG00000196792
	ENSG00000255321
	ENSG00000061676
	ENSG00000258411
	ENSG00000226899
	ENSG00000279673
	ENSG00000231307
	ENSG00000250892
	ENSG00000230409
	ENSG00000252361
	ENSG00000229688
	ENSG00000218819
	ENSG00000200152
	ENSG00000230797
	ENSG00000276853
	ENSG00000185619
	ENSG00000252569
	ENSG00000252242
	ENSG00000237417
	ENSG00000186073
	ENSG00000254536
	ENSG00000252929
	ENSG00000222389
	ENSG00000166669
	ENSG00000271932
	ENSG00000242094
	ENSG00000079785
	ENSG00000248155
	ENSG00000270421
	ENSG00000258870
	ENSG00000237170
	ENSG00000178913
	ENSG00000198690
	ENSG00000228489
	ENSG00000286273
	ENSG00000146676
	ENSG00000252269
	ENSG00000163320
	ENSG00000260310
	ENSG00000047634
	ENSG00000224875
	ENSG00000257746
	ENSG00000201619
	ENSG00000235655
	ENSG00000213609
	ENSG00000224412

### Sheet: Table 7
Table 7 Main effects of PGS on cord blood molecules
Outcome	Sample_size	Cases_excluded	P_value	Beta	SE_Beta
MCP1	243	5	0.00535943	0.145675	0.0518256
IL10	229	4	0.0189229	0.0896308	0.0379064
GLP1	226	4	0.029331	-0.167562	0.076389
Total_testosterone	251	1	0.155896	-0.0197369	0.0138656
IL12p40	213	3	0.163153	-0.107667	0.0769273
Insulin	250	2	0.163274	0.0495393	0.0354253
VEGFA	244	8	0.187045	0.0420684	0.0317922
LH	211	7	0.212974	0.0295835	0.0236787
TNFa	194	3	0.219642	0.0979824	0.0795536
Free_testosterone	251	1	0.231538	0.0238446	0.0198801
Adiponectin	220	4	0.264657	-0.0696328	0.0622597
IGFBP3	223	3	0.314516	-0.0661134	0.0655783
TSH	245	5	0.332513	0.0549489	0.0565866
Growth_hormone	225	5	0.397801	-0.0616332	0.0727462
MIP1b	220	4	0.532335	-0.0334071	0.0534106
CRP	250	2	0.541569	0.00122847	0.00200957
IL1RA	237	4	0.68348	-0.00989525	0.0242387
Prolactin	249	3	0.69487	-0.0161795	0.0411979
FSH	247	5	0.698078	0.0100557	0.0258909
IL6	224	6	0.775406	0.0102784	0.03598
IgE	220	5	0.784751	0.0171792	0.0628169
IGFBP7	227	5	0.832098	-0.0136268	0.0641968
IP10	249	3	0.875852	0.00447175	0.0285924
C_peptide	235	4	0.891802	-0.009017	0.0662147
Leptin	246	3	0.921264	0.00312914	0.0316244
Glucagon	223	3	0.940672	0.00463027	0.0621403
MIP1a	232	4	0.971289	0.00214976	0.0596622

### Sheet: Table 8
Table 8 Assays used to measure molecular content of cord blood
Description	Catalogue number	Method
Human Antibody Isotyping Panel (7-plex)	EPX070-10818-901	Droparray
Human Customized Panel (13-plex)	PPX-13-MXU622N	Droparray
Human Customized Panel (7-plex)	LXSAHM-07	Droparray
Human Pituitary Panel 1 (3-plex)	HPTP1MAG-66K-03	Droparray
Human Steroid / Thyroid Hormone	STTHMAG-21K-03	Droparray
Human Customized Panel (1-plex, CRP)		Droparray
Human TGFb Simplex	EPX01A-10249-901	Droparray
Human Customized Panel (5-plex)	PPX-05-MXWCWMK	Droparray
Human IL-6, IL-10, TNFa	101160	SIMOA
Human IFNgamma	103337	SIMOA
Human IL-4	100196	SIMOA
Human Adiponectin	ab108786	ELISA
Human Free Testosterone	ab178663	ELISA
Human Testosterone	ab174569	ELISA

### Sheet: Table 9
Table 9 UK Biobank full sample pheWAS results											509
Outcome	Field name	Category	Type	Sample size	Beta	CI lower	CI upper	Pvalue	FDR		509
Hip circumference	49	Anthropometry	LINEAR	404291	0.00753429	0.00446974	0.0105988	1.44592e-06	0.00132374		1249
Trunk fat percentage	23127	Anthropometry	LINEAR	397690	0.00686076	0.00407523	0.00964628	1.38373e-06	0.00132374		1379
Trunk fat mass	23128	Anthropometry	LINEAR	397669	0.00729364	0.00421527	0.010372	3.42184e-06	0.00208847		1402
Standing height	50	Anthropometry	LINEAR	404020	0.00486952	0.00272749	0.00701155	8.36683e-06	0.00382992		1946
Whole body fat mass	23100	Anthropometry	LINEAR	397238	0.00661685	0.00362701	0.00960669	1.4406e-05	0.00527548		1948
Body fat percentage	23099	Anthropometry	LINEAR	397698	0.00486211	0.00254232	0.00718191	3.99255e-05	0.00913795		1954
SHBG	30830	Blood assays	LINEAR	350217	0.00633771	0.00333008	0.00934535	3.62744e-05	0.00913795		1954
Sitting height	20015	Anthropometry	LINEAR	403658	0.00485905	0.00255629	0.00716181	3.53891e-05	0.00913795		1955
Distress caused by unusual or psychotic experiences	20462	Unusual and psychotic experiences	ORDERED-LOGISTIC	6238	-0.0932062	-0.138253	-0.0481597	5.06509e-05	0.0103047		1955
Cystatin C	30720	Blood assays	LINEAR	386196	0.0057929	0.00294621	0.00863959	6.65169e-05	0.0121792		2903
Nervous feelings	1970	Psychosocial factors	LOGISTIC-BINARY	300675/92816(393491)	-0.0148139	-0.022233	-0.00739564	9.08765e-05	0.0151268		3167
Degree bothered by shortness of breath in the last 3 months	21056	Digestive health	ORDERED-LOGISTIC	143571	0.0215047	0.0103464	0.032663	0.00015855	0.0211815		3578
Impedance of arm (right)	23109	Anthropometry	LINEAR	397880	0.00419766	0.00202467	0.00637066	0.000153017	0.0211815		3578
Seated height	51	Anthropometry	LINEAR	403658	0.00444008	0.00213298	0.00674718	0.000161956	0.0211815		3578
Arm fat percentage (right)	23119	Anthropometry	LINEAR	397845	0.00432573	0.0020018	0.00664966	0.000264051	0.0322318		3578
Arm fat percentage (left)	23123	Anthropometry	LINEAR	397792	0.00428145	0.00196384	0.00659905	0.00029377	0.0336183		3578
Weight	21002	Anthropometry	LINEAR	403842	0.00493413	0.00223238	0.00763589	0.000344378	0.0370915		3578
Arm fat mass (left)	23124	Anthropometry	LINEAR	397758	0.00538091	0.00236199	0.00839983	0.000476896	0.0459577		3578
Arm fat mass (right)	23120	Anthropometry	LINEAR	397818	0.00537892	0.00236176	0.00839607	0.000475558	0.0459577		3578
Leg fat mass (right)	23112	Anthropometry	LINEAR	397899	0.00433968	0.00188899	0.00679038	0.000519146	0.0475278		3578
HDL cholesterol	30760	Blood assays	LINEAR	353493	0.0052311	0.00225818	0.00820402	0.0005633	0.0491144		3578
Impedance of arm (left)	23110	Anthropometry	LINEAR	397902	0.00381251	0.00163067	0.00599434	0.000615257	0.0512062		3578
Leg fat-free mass (left)	23117	Anthropometry	LINEAR	397861	0.00335196	0.00136676	0.00533715	0.000935149	0.0675774		3578
Triglycerides	30870	Blood assays	LINEAR	385905	-0.00514215	-0.00819426	-0.00209005	0.000959591	0.0675774		3578
Weighted-mean MO in tract uncinate fasciculus (right)	25568	Brain MRI	LINEAR	15529	0.0264199	0.0108217	0.0420181	0.000902247	0.0675774		3578
Leg predicted mass (left)	23118	Anthropometry	LINEAR	397855	0.00327672	0.00130462	0.00524882	0.00112776	0.0764792		3578
Behavioural and miscellaneous addictions: A behaviour	20552#2	Addictions	LOGISTIC-BINARY	127710/1387(129097)	-0.0860505	-0.139514	-0.0326577	0.00159549	0.104334		3578
Comparative height size at age 10	1697	Early life factors	ORDERED-LOGISTIC	397139	0.00931258	0.00332589	0.0152993	0.00229717	0.140204		3578
Leg fat mass (left)	23116	Anthropometry	LINEAR	397878	0.00372981	0.00130674	0.00615287	0.00255333	0.150811		3578
Ever prescribed a medication for unusual or psychotic experiences	20466	Unusual and psychotic experiences	LOGISTIC-BINARY	5630/734(6364)	-0.119248	-0.197916	-0.0408187	0.00292028	0.167095		3578
Alcohol intake frequency.	1558	Lifestyle and environment	ORDERED-LOGISTIC	404317	-0.00780089	-0.0132915	-0.00231028	0.00535783	0.274087		3578
Illness, injury, bereavement, stress in last 2 years: Financial difficulties	6145#6	Psychosocial factors	LOGISTIC-BINARY	351816/49757(401573)	0.0138925	0.00416926	0.0236148	0.00510194	0.274087		3578
Illnesses of mother: Lung cancer	20110#3	Family history	LOGISTIC-BINARY	353517/14639(368156)	-0.023526	-0.0400983	-0.00695897	0.00538893	0.274087		3578
Qualifications: College or University degree	6138#1	Sociodemographics	LOGISTIC-BINARY	264422/135569(399991)	0.0093861	0.0026479	0.0161242	0.00632983	0.313241		3578
Albumin	30600	Blood assays	LINEAR	353660	-0.00436965	-0.00760219	-0.00113711	0.00806311	0.327301		3578
Apolipoprotein A	30630	Blood assays	LINEAR	351548	0.00416558	0.00114386	0.0071873	0.00689454	0.327301		3578
Basal metabolic rate	23105	Anthropometry	LINEAR	397920	0.00269481	0.000681061	0.00470857	0.00872032	0.327301		3578
Diarrhoea when IBS symptoms first began	21074	Digestive health	LOGISTIC-BINARY	8211/8802(17013)	-0.0400805	-0.0701031	-0.0100748	0.00885851	0.327301		3578
Illness, injury, bereavement, stress in last 2 years: Serious illness, injury or assault to yourself	6145#1	Psychosocial factors	LOGISTIC-BINARY	363654/37919(401573)	-0.0144894	-0.0251324	-0.00384835	0.0076179	0.327301		3578
Leg fat percentage (right)	23111	Anthropometry	LINEAR	397906	0.00256041	0.000652621	0.0044682	0.00852774	0.327301		4185
Leg fat-free mass (right)	23113	Anthropometry	LINEAR	397889	0.00264471	0.000670261	0.00461916	0.00865721	0.327301		4185
Leg predicted mass (right)	23114	Anthropometry	LINEAR	397889	0.00261668	0.000655109	0.00457825	0.00893501	0.327301		4194
Mean MO in medial lemniscus on FA skeleton (right)	25160	Brain MRI	LINEAR	15530	-0.0207144	-0.0361849	-0.00524386	0.00868577	0.327301		4210
Methods of self-harm used: Stopping prescribed medication	20553#3	Self-harm behaviours	LOGISTIC-BINARY	128774/306(129080)	-0.150988	-0.264333	-0.0379369	0.00893777	0.327301		4213
Number of unenthusiastic/disinterested episodes	5386	Psychosocial factors	ORDERED-LOGISTIC	34767	-0.0259873	-0.0456497	-0.00632493	0.00958807	0.344231		4213
How are people in household related to participant: Mother and/or father	6141#4	Sociodemographics	LOGISTIC-BINARY	393918/7510(401428)	0.0304001	0.00725998	0.0535318	0.0100133	0.352583		4219
Weighted-mean FA in tract anterior thalamic radiation (left)	25490	Brain MRI	LINEAR	15529	-0.0192636	-0.0342787	-0.00424858	0.011922	0.411871		4219
Impedance of whole body	23106	Anthropometry	LINEAR	397887	0.00299423	0.000630696	0.00535777	0.0130294	0.441793		4219
Actions taken following self-harm: See anyone from psychiatric or mental health services, including liaison services	20554#1	Self-harm behaviours	LOGISTIC-BINARY	127220/1875(129095)	-0.0575972	-0.103493	-0.0117493	0.0138549	0.453004		4219
Longest period of depression	4609	Psychosocial factors	LINEAR	58560	0.010159	0.00208275	0.0182353	0.0136866	0.453004		4219
Illnesses of siblings: Heart disease	20111#1	Family history	LOGISTIC-BINARY	282477/31837(314314)	-0.014778	-0.026657	-0.00290154	0.0147434	0.465434		4224
Neuroticism score	20127	Psychosocial factors	ORDERED-LOGISTIC	324094	-0.00749605	-0.0135121	-0.00148002	0.0145991	0.465434		4224
Alcohol drinker status	20117-2	Lifestyle and environment	MULTINOMIAL-LOGISTIC	371841/404197	-999	-999	-999	0.0189783	0.542958		4225
Exposure to tobacco smoke outside home	1279	Lifestyle and environment	ORDERED-LOGISTIC	341042	0.0103654	0.00177965	0.0189512	0.0179691	0.542958		4225
Infection diagnosed alongside IBS when IBS symptoms began	21072-3	Digestive health	MULTINOMIAL-LOGISTIC	394/1033	-999	-999	-999	0.0181453	0.542958		4225
Loneliness, isolation	2020	Psychosocial factors	LOGISTIC-BINARY	324477/73131(397608)	-0.00973922	-0.0178601	-0.00161925	0.018739	0.542958		4225
Weighted-mean OD in tract uncinate fasciculus (right)	25703	Brain MRI	LINEAR	15528	-0.0185968	-0.034084	-0.00310963	0.0186009	0.542958		4235
Ever addicted to a behaviour or miscellanous	20431	Addictions	LOGISTIC-BINARY	5830/1874(7704)	-0.0649976	-0.119742	-0.0103646	0.0198193	0.558295		4235
Ever talked to a health professional about unusual or psychotic experiences	20477	Unusual and psychotic experiences	LOGISTIC-BINARY	4976/1400(6376)	-0.0714619	-0.131865	-0.0111778	0.0202627	0.562136		4238
Weighted-mean MO in tract parahippocampal part of cingulum (left)	25548	Brain MRI	LINEAR	15529	0.0183605	0.00277886	0.0339421	0.0209185	0.571667		4238
Average monthly champagne plus white wine intake	4418	Lifestyle and environment	ORDERED-LOGISTIC	32695	0.0246718	0.00334946	0.0459942	0.0233424	0.577567		4238
Glucose	30740	Blood assays	LINEAR	353237	-0.00374772	-0.00698667	-0.000508765	0.0233397	0.577567		4238
Interpolated Age of participant when non-cancer illness first diagnosed	20009	Medical conditions	LINEAR	298767	-0.00346291	-0.00643048	-0.000495335	0.0221894	0.577567		4238
Item selected for each puzzle: 1	6332#1	Matrix pattern completion	LOGISTIC-BINARY	7542/4278(11820)	-0.0436528	-0.0813993	-0.00594244	0.0233333	0.577567		4238
Ongoing addiction or dependence to over-the-counter medication	20504	Addictions	LOGISTIC-BINARY	643/459(1102)	-0.139871	-0.261076	-0.0196512	0.0230367	0.577567		4238
Volume of grey matter in Hippocampus (left)	25886	Imaging	LINEAR	17181	0.0156912	0.00216364	0.0292187	0.0230018	0.577567		4238
Ever seen an un-real vision	20471	Unusual and psychotic experiences	LOGISTIC-BINARY	124050/4113(128163)	0.0358014	0.00475204	0.0668348	0.0237876	0.580734		4238
Discrepancy between T1 brain image and standard-space brain template (linearly-aligned)	25731	Brain MRI	LINEAR	17184	0.0156779	0.00194469	0.0294112	0.0252559	0.600566		4238
Illnesses of father: Heart disease	20107#1	Family history	LOGISTIC-BINARY	239354/114312(353666)	0.0080976	0.00101397	0.0151811	0.0250553	0.600566		4238
Birth weight	20022	Early life factors	LINEAR	223466	0.0046316	0.000538551	0.00872465	0.0265652	0.614845		4238
Variation in diet	1548	Lifestyle and environment	ORDERED-LOGISTIC	402365	-0.00693204	-0.0130702	-0.000793888	0.0268638	0.614845		4238
Weighted-mean OD in tract parahippocampal part of cingulum (right)	25684	Brain MRI	LINEAR	15528	-0.017395	-0.0327571	-0.0020329	0.0264669	0.614845		4238
Illnesses of father	20107#100	Family history	LOGISTIC-BINARY	219007/130512(349519)	-0.0076777	-0.0145696	-0.000786213	0.0289983	0.632862		4238
Mean L2 in inferior cerebellar peduncle on FA skeleton (left)	25259	Brain MRI	LINEAR	15530	0.0166862	0.0016412	0.0317311	0.0297248	0.632862		4238
Number of times believed in an un-real conspiracy against self	20470	Unusual and psychotic experiences	ORDERED-LOGISTIC	509	0.19504	0.0200139	0.370065	0.0294478	0.632862		4238
Tense / 'highly strung'	1990	Psychosocial factors	LOGISTIC-BINARY	320186/69233(389419)	-0.00926481	-0.0175475	-0.000983082	0.0283435	0.632862		4238
Weighted-mean ISOVF in tract uncinate fasciculus (right)	25730	Brain MRI	LINEAR	15528	-0.0171275	-0.0324597	-0.00179522	0.0285664	0.632862		4238
Whole body water mass	23102	Anthropometry	LINEAR	397931	0.0021407	0.00021814	0.00406325	0.029084	0.632862		4238
Whole body fat-free mass	23101	Anthropometry	LINEAR	397898	0.00212298	0.000203675	0.00404229	0.0301624	0.634796		4238
Frequency of depressed mood in last 2 weeks	2050	Psychosocial factors	ORDERED-LOGISTIC	386103	-0.00816085	-0.015658	-0.000663719	0.0328829	0.676816		4238
Manic/hyper symptoms: I was more active than usual	6156#11	Psychosocial factors	LOGISTIC-BINARY	21859/7485(29344)	0.0287915	0.00231188	0.055273	0.0330825	0.676816		4238
Mean MO in medial lemniscus on FA skeleton (left)	25161	Brain MRI	LINEAR	15530	-0.0168944	-0.0324484	-0.00134033	0.0332679	0.676816		4238
Mean FA in inferior cerebellar peduncle on FA skeleton (left)	25067	Brain MRI	LINEAR	15530	-0.016539	-0.031808	-0.00127007	0.0337563	0.679206		4238
FI1 : numeric addition test	4935-15	Fluid intelligence / reasoning	MULTINOMIAL-LOGISTIC	128317/132752	-999	-999	-999	0.0345239	0.68341		4238
Volume of grey matter in Heschl's Gyrus (includes H1 and H2) (right)	25871	Imaging	LINEAR	17181	0.014519	0.00102825	0.0280098	0.034916	0.68341		4238
Direct bilirubin	30660	Blood assays	LINEAR	328305	0.00351795	0.000214465	0.00682144	0.0368696	0.708043		4238
Mood swings	1920	Psychosocial factors	LOGISTIC-BINARY	215281/178784(394065)	-0.00676342	-0.0131232	-0.000403875	0.037123	0.708043		4238
Blood clot, DVT, bronchitis, emphysema, asthma, rhinitis, eczema, allergy diagnosed by doctor	6152#100	Health and medical history	LOGISTIC-BINARY	129976/273824(403800)	-0.00697169	-0.0136261	-0.000317123	0.0400343	0.734482		4238
Illnesses of adopted father: High blood pressure	20112#8	Family history	LOGISTIC-BINARY	2437/700(3137)	-0.0910813	-0.177995	-0.00446464	0.0395768	0.734482		4238
Ongoing behavioural or miscellanous addiction	20432	Addictions	LOGISTIC-BINARY	946/893(1839)	0.101256	0.00473166	0.198206	0.0401137	0.734482		4238
Suffer from 'nerves'	2010	Psychosocial factors	LOGISTIC-BINARY	306668/82135(388803)	-0.00812553	-0.0158681	-0.000383719	0.0396852	0.734482		4238
Ever contemplated self-harm	20485	Self-harm behaviours	ORDERED-LOGISTIC	129032	-0.016072	-0.0315821	-0.000561877	0.0422567	0.751184		4238
Mean ISOVF in cerebral peduncle on FA skeleton (right)	25454	Brain MRI	LINEAR	15529	0.0159841	0.000580316	0.0313879	0.0419724	0.751184		4238
Worry too long after embarrassment	2000	Psychosocial factors	LOGISTIC-BINARY	202741/184739(387480)	-0.00664796	-0.0130439	-0.000252133	0.0416292	0.751184		4238
Leg fat percentage (left)	23115	Anthropometry	LINEAR	397882	0.00194657	6.32194e-05	0.00382992	0.0427899	0.75335		4238
Volume of grey matter in Parahippocampal Gyrus, posterior division (right)	25851	Imaging	LINEAR	17181	0.0146351	0.000408815	0.0288614	0.0437707	0.763278		4238
Mean FA in posterior thalamic radiation on FA skeleton (left)	25085	Brain MRI	LINEAR	15530	-0.0152899	-0.0301836	-0.000396088	0.0442114	0.76369		4238
Irritability	1940	Psychosocial factors	LOGISTIC-BINARY	277496/108105(385601)	-0.00725016	-0.014354	-0.000146906	0.0454539	0.773952		4238
Weighted-mean ISOVF in tract acoustic radiation (left)	25704	Brain MRI	LINEAR	15528	-0.0159611	-0.0316136	-0.000308646	0.0456509	0.773952		4238
Duration to entering value	20230	Symbol digit substitution	LINEAR	97833	-0.0055569	-0.0110229	-9.09112e-05	0.0463095	0.775874		4238
Mean MO in inferior cerebellar peduncle on FA skeleton (left)	25163	Brain MRI	LINEAR	15530	-0.0153637	-0.030497	-0.000230485	0.0466117	0.775874		4238
Frequency of drinking alcohol	20414	Alcohol use	ORDERED-LOGISTIC	129402	0.00981727	2.33343e-05	0.0196112	0.0494546	0.780532		4238
How are people in household related to participant: Husband, wife or partner	6141#1	Sociodemographics	LOGISTIC-BINARY	107706/293722(401428)	-0.00710479	-0.0142188	9.5092e-06	0.0503019	0.780532		4238
Medication for cholesterol, blood pressure, diabetes, or take exogenous hormones: Cholesterol lowering medication	6153#1	Health and medical history	LOGISTIC-BINARY	189462/27435(216897)	0.0132654	1.47908e-05	0.0265148	0.0497245	0.780532		4238
Tea intake	1488	Lifestyle and environment	LINEAR	391051	0.00313882	1.22042e-05	0.00626543	0.0491124	0.780532		4238
Volume of accumbens (right)	25024	Imaging	LINEAR	17170	-0.0137988	-0.0274678	-0.000129806	0.0478639	0.780532		4238
Volume of grey matter in Middle Temporal Gyrus, temporooccipital part (right)	25807	Imaging	LINEAR	17181	0.0141587	0.000121892	0.0281954	0.0480437	0.780532		4238
Worrier / anxious feelings	1980	Psychosocial factors	LOGISTIC-BINARY	171277/222215(393492)	-0.00642412	-0.0128448	-3.45717e-06	0.0498767	0.780532		4238
Weighted-mean ISOVF in tract parahippocampal part of cingulum (left)	25710	Brain MRI	LINEAR	15528	-0.0151187	-0.0303362	9.88683e-05	0.051507	0.792515		4238
Former alcohol drinker	3731	Lifestyle and environment	LOGISTIC-BINARY	17921/14435(32356)	0.023816	-0.000208195	0.047847	0.0520442	0.794107		4238
Mean OD in posterior corona radiata on FA skeleton (left)	25419	Brain MRI	LINEAR	15529	0.0150433	-0.000178673	0.0302652	0.0527501	0.798227		4250
Beef intake	1369	Lifestyle and environment	ORDERED-LOGISTIC	402847	0.00567507	-0.00011452	0.0114647	0.0547034	0.812089		4250
Recent thoughts of suicide or self-harm	20513	Depression	ORDERED-LOGISTIC	128550	-0.0264755	-0.0534371	0.000485989	0.0542728	0.812089		4250
Volume of grey matter in Pallidum (right)	25885	Imaging	LINEAR	17181	-0.0142501	-0.0288317	0.000331506	0.0554403	0.812089		4250
Why reduced smoking: Illness or ill health	6158#1	Lifestyle and environment	LOGISTIC-BINARY	10966/1761(12727)	0.0495865	-0.00109567	0.100263	0.0551287	0.812089		4250
Mean L3 in uncinate fasciculus on FA skeleton (right)	25340	Brain MRI	LINEAR	15530	0.0150002	-0.000458685	0.030459	0.0571952	0.831146		4250
Interval between previous point and current one in numeric path (trail #1)	20149	Trail making	LINEAR	94867	-0.00570027	-0.0116435	0.000242938	0.0601287	0.840424		4681
Femur total BMD (bone mineral density) T-score (left)	23293	DXA assessment	LINEAR	4210	-0.0284651	-0.0581058	0.00117561	0.0598006	0.840424		4725
Mental health problems ever diagnosed by a professional: Mania, hypomania, bipolar or manic-depression	20544#10	Mental distress	LOGISTIC-BINARY	128055/684(128739)	-0.0726927	-0.148288	0.0027791	0.0592555	0.840424		4725
Volume of grey matter in Cingulate Gyrus, anterior division (left)	25838	Imaging	LINEAR	17181	0.0139673	-0.000512303	0.0284469	0.0586743	0.840424		4768
Volume of grey matter in Parahippocampal Gyrus, posterior division (left)	25850	Imaging	LINEAR	17181	0.013615	-0.000504997	0.0277349	0.0587748	0.840424		4768
Body mass index (BMI)	21001	Anthropometry	LINEAR	403571	0.00283297	-0.000211075	0.00587702	0.068143	0.844175		4892
Illnesses of siblings	20111#100	Family history	LOGISTIC-BINARY	102838/212828(315666)	-0.00689523	-0.0146005	0.000810197	0.0794462	0.844175		4892
Maximum digits remembered correctly	20240	Numeric memory	ORDERED-LOGISTIC	91545	0.0107596	-0.000812031	0.0223312	0.0683888	0.844175		4892
Number of symbol digit matches made correctly	20159	Symbol digit substitution	LINEAR	97577	0.00502375	-0.000537541	0.010585	0.0766403	0.844175		5203
90th percentile of z-statistic (in group-defined mask) for shapes activation	25762	Brain MRI	LINEAR	14974	-0.0141107	-0.0299024	0.00168099	0.079885	0.844175		5306
Average weekly champagne plus white wine intake	1578	Lifestyle and environment	ORDERED-LOGISTIC	278882	0.0062967	-0.000715833	0.0133092	0.0784216	0.844175		5323
Blood clot, DVT, bronchitis, emphysema, asthma, rhinitis, eczema, allergy diagnosed by doctor: Blood clot in the leg (DVT)	6152#5	Health and medical history	LOGISTIC-BINARY	395662/8138(403800)	0.0196909	-0.00233607	0.0417105	0.0797045	0.844175		5363
Blood clot, DVT, bronchitis, emphysema, asthma, rhinitis, eczema, allergy diagnosed by doctor: Hayfever, allergic rhinitis or eczema	6152#9	Health and medical history	LOGISTIC-BINARY	309633/94167(403800)	0.00664573	-0.000737962	0.014029	0.0777108	0.844175		5475
Creatinine	30700	Blood assays	LINEAR	386022	0.00234804	-0.000181291	0.00487736	0.0688378	0.844175		5565
Diagnosed with coeliac disease or gluten sensitivity	21068	Digestive health	LOGISTIC-BINARY	139816/2685(142501)	0.0356653	-0.00253898	0.0738474	0.067212	0.844175		5838
Ever addicted to any substance or behaviour	20401	Addictions	LOGISTIC-BINARY	120278/7811(128089)	-0.0209142	-0.0439163	0.00207686	0.0746466	0.844175		5906
Femur troch BMD (bone mineral density) T-score (left)	23298	DXA assessment	LINEAR	4225	-0.0279571	-0.0580015	0.00208727	0.0681738	0.844175		6110
Frequency of unenthusiasm / disinterest in last 2 weeks	2060	Psychosocial factors	ORDERED-LOGISTIC	389732	-0.00711743	-0.0148716	0.000636733	0.0720108	0.844175		6238
Gas or solid-fuel cooking/heating: A gas fire that you use regularly in winter time	6139#2	Sociodemographics	LOGISTIC-BINARY	245211/158108(403319)	-0.00577354	-0.0122899	0.000742547	0.0824604	0.844175		6384
Handedness (chirality/laterality)	1707-1	Early life factors	MULTINOMIAL-LOGISTIC	359629/404581	-999	-999	-999	0.0781845	0.844175		6721
Illnesses of adopted father: Prostate cancer	20112#13	Family history	LOGISTIC-BINARY	2808/252(3060)	0.11885	-0.0112963	0.249127	0.0734913	0.844175		7444
Illnesses of adopted siblings: Diabetes	20114#9	Family history	LOGISTIC-BINARY	2035/184(2219)	-0.15062	-0.310579	0.00753658	0.0632503	0.844175		8847
Item selected for each puzzle: 5	6332#5	Matrix pattern completion	LOGISTIC-BINARY	176/11644(11820)	0.137219	-0.0142752	0.28912	0.0761906	0.844175		11800
L1-L4 average height	23201	DXA assessment	LINEAR	4219	0.0227393	-0.00242356	0.0479022	0.0765167	0.844175		11819
Mean FA in anterior corona radiata on FA skeleton (right)	25078	Brain MRI	LINEAR	15530	-0.0133823	-0.0279251	0.00116044	0.0712963	0.844175		11820
Mean ICVF in inferior cerebellar peduncle on FA skeleton (left)	25355	Brain MRI	LINEAR	15529	-0.013643	-0.0288791	0.00159315	0.0792518	0.844175		11825
Mean ISOVF in anterior limb of internal capsule on FA skeleton (left)	25457	Brain MRI	LINEAR	15529	0.0138124	-0.00147557	0.0291004	0.0765919	0.844175		11935
Mean L1 in uncinate fasciculus on FA skeleton (right)	25244	Brain MRI	LINEAR	15530	0.0145873	-0.000802112	0.0299766	0.0631946	0.844175		11957
Mean L2 in anterior limb of internal capsule on FA skeleton (left)	25265	Brain MRI	LINEAR	15530	0.0141657	-0.00114933	0.0294806	0.0698484	0.844175		14974
Mean MD in uncinate fasciculus on FA skeleton (right)	25148	Brain MRI	LINEAR	15530	0.0141736	-0.0011143	0.0294615	0.0691984	0.844175		14974
Mean MO in uncinate fasciculus on FA skeleton (right)	25196	Brain MRI	LINEAR	15530	0.0144789	-0.00109122	0.030049	0.0683615	0.844175		14974
Mean OD in medial lemniscus on FA skeleton (right)	25400	Brain MRI	LINEAR	15529	0.014755	-0.000674988	0.030185	0.060898	0.844175		14974
Medication for cholesterol, blood pressure or diabetes: Insulin	6177#3	Health and medical history	LOGISTIC-BINARY	181689/2691(184380)	-0.0342814	-0.0729328	0.00434149	0.0820298	0.844175		14974
Mineral and other dietary supplements: Glucosamine	6179#2	Health and medical history	LOGISTIC-BINARY	326060/77137(403197)	0.0071612	-0.000847823	0.0151697	0.0796775	0.844175		14974
Other serious medical condition/disability diagnosed by doctor	2473	Health and medical history	LOGISTIC-BINARY	316623/80481(397104)	0.00719692	-0.000600824	0.0149942	0.0704495	0.844175		14974
Physical environment score (Wales)	26424	Indices of Multiple Deprivation	LINEAR	17200	0.013266	-0.000735805	0.0272677	0.0633145	0.844175		14974
Sensitive stomach	21064	Digestive health	LOGISTIC-BINARY	100701/30484(131185)	0.0119295	-0.0010201	0.0248782	0.0709731	0.844175		14974
Severity of current abdominal pain	21036	Digestive health	ORDERED-LOGISTIC	41328	0.0150189	-0.00184849	0.0318862	0.0809568	0.844175		14974
Time since interview start at which blood pressure screen(s) shown	96	Blood pressure	LINEAR	405135	0.00280613	-0.000162993	0.00577526	0.0639727	0.844175		14974
Type of tobacco currently smoked	3446-1	Lifestyle and environment	MULTINOMIAL-LOGISTIC	21309/30696	-999	-999	-999	0.0825272	0.844175		14974
Vitamin C	100015	Estimated nutrients yesterday	LINEAR	58663	0.00767512	-0.000426009	0.0157762	0.0633254	0.844175		14974
Volume of grey matter in Supracalcarine Cortex (right)	25875	Imaging	LINEAR	17181	0.0128434	-0.00140447	0.0270912	0.077265	0.844175		14974
Volume of grey matter in Temporal Occipital Fusiform Cortex (left)	25858	Imaging	LINEAR	17181	0.012724	-0.00135305	0.0268011	0.0764617	0.844175		14974
Volume of grey matter in Temporal Occipital Fusiform Cortex (right)	25859	Imaging	LINEAR	17181	0.0126621	-0.00109595	0.0264201	0.0712546	0.844175		14974
Vomiting when IBS symptoms first began	21076	Digestive health	LOGISTIC-BINARY	15955/1184(17139)	-0.0551382	-0.114484	0.00414785	0.0684424	0.844175		14983
Weighted-mean ISOVF in tract superior thalamic radiation (left)	25727	Brain MRI	LINEAR	15528	-0.0138136	-0.0288428	0.00121556	0.0716305	0.844175		14983
Weighted-mean L1 in tract acoustic radiation (left)	25569	Brain MRI	LINEAR	15529	-0.0144725	-0.0300954	0.00115034	0.0694218	0.844175		14983
Weighted-mean L2 in tract uncinate fasciculus (right)	25622	Brain MRI	LINEAR	15529	-0.0131239	-0.0278856	0.00163778	0.0814154	0.844175		15528
Weighted-mean L3 in tract parahippocampal part of cingulum (right)	25630	Brain MRI	LINEAR	15529	-0.0137438	-0.0291821	0.00169445	0.0810078	0.844175		15528
Weighted-mean MO in tract uncinate fasciculus (left)	25567	Brain MRI	LINEAR	15529	0.0145077	-0.0011343	0.0301498	0.0690869	0.844175		15528
Weighted-mean OD in tract parahippocampal part of cingulum (left)	25683	Brain MRI	LINEAR	15528	-0.0145447	-0.0300293	0.000939809	0.0656185	0.844175		15528
Weighted-mean OD in tract superior longitudinal fasciculus (left)	25698	Brain MRI	LINEAR	15528	0.0140455	-0.00147604	0.029567	0.0761296	0.844175		15528
Apolipoprotein B	30640	Blood assays	LINEAR	384265	-0.00278649	-0.0059506	0.000377617	0.0843375	0.848613		15528
Volume of grey matter in VIIb Cerebellum (right)	25908	Imaging	LINEAR	17181	0.0125948	-0.00170763	0.0268973	0.0843515	0.848613		15528
Education score (England)	26414	Indices of Multiple Deprivation	LINEAR	348165	-0.00280752	-0.00600196	0.000386917	0.0849662	0.850126		15528
Calcium	30680	Blood assays	LINEAR	353547	-0.00284673	-0.00612153	0.000428072	0.088425	0.850301		15528
Access to services score (Scotland)	26433	Indices of Multiple Deprivation	LINEAR	29494	-0.0098373	-0.0211019	0.00142726	0.0869625	0.850301		15528
Femur shaft BMD (bone mineral density) (left)	23290	DXA assessment	LINEAR	4235	-0.0245625	-0.0529678	0.00384274	0.090092	0.850301		15528
Frequency of consuming six or more units of alcohol	20416	Alcohol use	ORDERED-LOGISTIC	118243	-0.00958685	-0.0205632	0.00138951	0.0869212	0.850301		15528
Frequency of tenseness / restlessness in last 2 weeks	2070	Psychosocial factors	ORDERED-LOGISTIC	387716	-0.00620063	-0.0133487	0.00094745	0.0890923	0.850301		15528
Illnesses of adopted father: Heart disease	20112#1	Family history	LOGISTIC-BINARY	2165/1055(3220)	-0.0645427	-0.139251	0.00997874	0.0899035	0.850301		15528
Mean ICVF in uncinate fasciculus on FA skeleton (right)	25388	Brain MRI	LINEAR	15529	-0.0133029	-0.0285509	0.00194519	0.0872738	0.850301		15528
Mean MD in anterior limb of internal capsule on FA skeleton (left)	25121	Brain MRI	LINEAR	15530	0.0126165	-0.00186923	0.0271022	0.0878079	0.850301		15528
Medication for cholesterol, blood pressure or diabetes: Cholesterol lowering medication	6177#1	Health and medical history	LOGISTIC-BINARY	141919/42461(184380)	-0.00995812	-0.0214371	0.00151927	0.0890534	0.850301		15528
Weighted-mean FA in tract parahippocampal part of cingulum (right)	25495	Brain MRI	LINEAR	15529	0.0132638	-0.00194913	0.0284767	0.0874746	0.850301		15528
Weighted-mean L2 in tract posterior thalamic radiation (left)	25615	Brain MRI	LINEAR	15529	0.0123201	-0.00191246	0.0265527	0.0897673	0.850301		15528
Errors before selecting correct item in alphanumeric path (trail #2)	20148	Trail making	ORDERED-LOGISTIC	35051	0.017559	-0.00323835	0.0383564	0.0979722	0.85465		15528
FI3 : word interpolation	4957-4	Fluid intelligence / reasoning	MULTINOMIAL-LOGISTIC	111035/133597	-999	-999	-999	0.105484	0.85465		15528
Number of symbol digit matches attempted	20195	Symbol digit substitution	LINEAR	97577	0.0046769	-0.000819064	0.0101729	0.0953405	0.85465		15528
Actions taken following self-harm: Need hospital treatment (eg A&E)	20554#3	Self-harm behaviours	LOGISTIC-BINARY	126722/2373(129095)	-0.0350106	-0.0758872	0.00583001	0.0930629	0.85465		15528
Actions taken following self-harm: Use a helpline / voluntary organization	20554#4	Self-harm behaviours	LOGISTIC-BINARY	128543/552(129095)	-0.0700287	-0.154165	0.0139578	0.102508	0.85465		15528
Age completed full time education	845	Sociodemographics	ORDERED-LOGISTIC	261966	0.00611031	-0.00113876	0.0133594	0.0985148	0.85465		15528
Arm fat-free mass (right)	23121	Anthropometry	LINEAR	397814	0.0015684	-0.000338161	0.00347496	0.10689	0.85465		15528
Average monthly fortified wine intake	4451	Lifestyle and environment	ORDERED-LOGISTIC	32855	0.0337538	-0.00596043	0.073468	0.0957553	0.85465		15528
Degree bothered by menstrual cramps or other problems with period in the last 3 months	21050	Digestive health	ORDERED-LOGISTIC	25344	-0.0330011	-0.0729151	0.00691284	0.105129	0.85465		15528
Ever self-harmed	20480	Self-harm behaviours	LOGISTIC-BINARY	123505/5676(129181)	-0.0220779	-0.0488974	0.0047266	0.106545	0.85465		15528
Head bone area	23305	DXA assessment	LINEAR	4238	0.0218689	-0.00445341	0.0481913	0.103424	0.85465		15528
Illnesses of father: Chronic bronchitis/emphysema	20107#6	Family history	LOGISTIC-BINARY	310584/38362(348946)	0.00919141	-0.00150155	0.019883	0.092017	0.85465		15528
Illnesses of siblings: High blood pressure	20111#8	Family history	LOGISTIC-BINARY	248831/66670(315501)	0.00717406	-0.00154233	0.0158898	0.106697	0.85465		15528
Mean FA in posterior thalamic radiation on FA skeleton (right)	25084	Brain MRI	LINEAR	15530	-0.0126385	-0.0274854	0.00220853	0.0952279	0.85465		15528
Mean L1 in body of corpus callosum on FA skeleton	25203	Brain MRI	LINEAR	15530	-0.0126581	-0.0277213	0.00240501	0.0995452	0.85465		15528
Mean L1 in medial lemniscus on FA skeleton (right)	25208	Brain MRI	LINEAR	15530	-0.0131271	-0.0287048	0.00245066	0.0986047	0.85465		15528
Mean L1 in superior fronto-occipital fasciculus on FA skeleton (left)	25243	Brain MRI	LINEAR	15530	0.0120079	-0.00249995	0.0265158	0.104747	0.85465		15528
Mean L2 in anterior corona radiata on FA skeleton (right)	25270	Brain MRI	LINEAR	15530	0.0122131	-0.00222204	0.0266483	0.0972588	0.85465		15528
Mean L2 in cerebral peduncle on FA skeleton (right)	25262	Brain MRI	LINEAR	15530	0.0127686	-0.00248608	0.0280233	0.100885	0.85465		15528
Mean L3 in anterior limb of internal capsule on FA skeleton (left)	25313	Brain MRI	LINEAR	15530	0.0121315	-0.00219641	0.0264594	0.0970073	0.85465		15528
Mean MO in corticospinal tract on FA skeleton (left)	25159	Brain MRI	LINEAR	15530	-0.0128058	-0.0282996	0.0026879	0.105238	0.85465		15528
Mineral and other dietary supplements: Fish oil (including cod liver oil)	6179#1	Health and medical history	LOGISTIC-BINARY	276722/126475(403197)	0.00571675	-0.00108509	0.0125184	0.0994921	0.85465		15528
Never eat eggs, dairy, wheat, sugar: Sugar or foods/drinks containing sugar	6144#4	Lifestyle and environment	LOGISTIC-BINARY	328849/74130(402979)	0.00679048	-0.00129703	0.0148774	0.0998248	0.85465		15528
Recent easy annoyance or irritability	20505	Anxiety	ORDERED-LOGISTIC	128890	0.0102151	-0.00199157	0.0224218	0.100962	0.85465		15528
Trunk predicted mass	23130	Anthropometry	LINEAR	397551	0.00159634	-0.000312324	0.003505	0.101162	0.85465		15528
Urate	30880	Blood assays	LINEAR	385735	0.00221047	-0.000471153	0.00489209	0.10618	0.85465		15528
Volume of grey matter in Central Opercular Cortex (left)	25864	Imaging	LINEAR	17181	0.0113908	-0.00210901	0.0248907	0.0981691	0.85465		15528
Volume of grey matter in Hippocampus (right)	25887	Imaging	LINEAR	17181	0.0115114	-0.0020841	0.0251069	0.0970067	0.85465		15528
Weight, manual entry	3160	Anthropometry	LINEAR	5906	0.0191137	-0.003938	0.0421654	0.104116	0.85465		15528
Weighted-mean FA in tract posterior thalamic radiation (left)	25507	Brain MRI	LINEAR	15529	-0.0124756	-0.027563	0.00261183	0.105082	0.85465		15528
Weighted-mean ISOVF in tract uncinate fasciculus (left)	25729	Brain MRI	LINEAR	15528	-0.0126273	-0.0278708	0.0026163	0.104461	0.85465		15528
Weighted-mean L1 in tract medial lemniscus (left)	25586	Brain MRI	LINEAR	15529	-0.0131063	-0.0284473	0.00223481	0.0940375	0.85465		15528
Weighted-mean L2 in tract parahippocampal part of cingulum (right)	25603	Brain MRI	LINEAR	15529	-0.0130154	-0.0284197	0.00238879	0.0977107	0.85465		15528
Weighted-mean OD in tract anterior thalamic radiation (left)	25679	Brain MRI	LINEAR	15528	0.012917	-0.00234956	0.0281835	0.097247	0.85465		15528
Pulse rate (during blood-pressure measurement)	95	Blood pressure	LINEAR	33696	-0.00862792	-0.0192153	0.0019595	0.110214	0.866101		15528
Trunk fat-free mass	23129	Anthropometry	LINEAR	397594	0.00156298	-0.000353908	0.00347988	0.11002	0.866101		15528
Volume of grey matter in Occipital Fusiform Gyrus (left)	25860	Imaging	LINEAR	17181	0.0112641	-0.00254051	0.0250687	0.109755	0.866101		15528
Weighted-mean MO in tract corticospinal tract (left)	25550	Brain MRI	LINEAR	15529	-0.0126377	-0.0281095	0.00283401	0.109381	0.866101		15528
Volume of grey matter in Cuneal Cortex (right)	25845	Imaging	LINEAR	17181	0.0114237	-0.00262451	0.0254719	0.110974	0.868349		15528
Medication for cholesterol, blood pressure, diabetes, or take exogenous hormones: Insulin	6153#3	Health and medical history	LOGISTIC-BINARY	215101/1796(216897)	0.0380994	-0.00895574	0.0851213	0.112397	0.87203		15528
Mean L2 in posterior thalamic radiation on FA skeleton (left)	25277	Brain MRI	LINEAR	15530	0.0118927	-0.00284713	0.0266325	0.113783	0.879061		15528
Femur troch BMD (bone mineral density) (left)	23295	DXA assessment	LINEAR	4250	-0.0207292	-0.0465018	0.00504347	0.114901	0.882534		15528
Lamb/mutton intake	1379	Lifestyle and environment	ORDERED-LOGISTIC	401906	0.00483054	-0.00118419	0.0108453	0.115462	0.882534		15528
Volume of grey matter in IX Cerebellum (right)	25917	Imaging	LINEAR	17181	-0.0117799	-0.0264564	0.00289659	0.115679	0.882534		15528
Arm predicted mass (left)	23126	Anthropometry	LINEAR	397729	0.00153525	-0.000402872	0.00347337	0.12053	0.882761		15528
Duration of eprime test	12651	Brain MRI	LINEAR	19813	0.0110278	-0.00280967	0.0248652	0.118282	0.882761		15528
Duration of worst depression	20438	Depression	ORDERED-LOGISTIC	72121	0.0102213	-0.00266841	0.023111	0.120131	0.882761		15528
Frequency of loose/mushy/watery stools in the last 3 months	21034	Digestive health	ORDERED-LOGISTIC	143520	0.0077933	-0.00196596	0.0175526	0.117546	0.882761		15528
Illnesses of adopted father: Diabetes	20112#9	Family history	LOGISTIC-BINARY	2822/262(3084)	0.104618	-0.0271232	0.236369	0.119449	0.882761		15528
Mean ISOVF in posterior thalamic radiation on FA skeleton (left)	25469	Brain MRI	LINEAR	15529	-0.0119754	-0.027057	0.00310626	0.119632	0.882761		15528
Volume of pallidum (left)	25017	Imaging	LINEAR	17170	-0.0111379	-0.025083	0.00280721	0.117478	0.882761		15528
Weighted-mean L1 in tract corticospinal tract (left)	25577	Brain MRI	LINEAR	15529	-0.0120823	-0.0273025	0.00313789	0.119727	0.882761		15528
Weighted-mean L2 in tract parahippocampal part of cingulum (left)	25602	Brain MRI	LINEAR	15529	-0.0122389	-0.02761	0.00313217	0.118614	0.882761		15528
Weighted-mean L3 in tract anterior thalamic radiation (left)	25625	Brain MRI	LINEAR	15529	0.0111642	-0.00278266	0.025111	0.11666	0.882761		15528
Arm fat-free mass (left)	23125	Anthropometry	LINEAR	397745	0.0015362	-0.000409578	0.00348197	0.121767	0.888266		15528
Ever had known person concerned about, or recommend reduction of, alcohol consumption	20405-0	Alcohol use	MULTINOMIAL-LOGISTIC	118256/129364	-999	-999	-999	0.124094	0.889995		15528
Health score (England)	26413	Indices of Multiple Deprivation	LINEAR	348165	-0.00209812	-0.00476541	0.000569173	0.123139	0.889995		15528
Mean L2 in posterior thalamic radiation on FA skeleton (right)	25276	Brain MRI	LINEAR	15530	0.0116391	-0.00317614	0.0264543	0.123605	0.889995		15528
Mean MD in superior fronto-occipital fasciculus on FA skeleton (left)	25147	Brain MRI	LINEAR	15530	0.0109334	-0.00301429	0.0248811	0.124434	0.889995		15528
Trunk BMD (bone mineral density) (right)	23243	DXA assessment	LINEAR	3578	-0.0217584	-0.0494221	0.00590522	0.123137	0.889995		15528
Femur total BMD (bone mineral density) (left)	23291	DXA assessment	LINEAR	4235	-0.0215402	-0.0491517	0.00607141	0.126232	0.892396		15528
Mean ICVF in superior fronto-occipital fasciculus on FA skeleton (left)	25387	Brain MRI	LINEAR	15529	-0.01093	-0.024928	0.00306814	0.125915	0.892396		15528
Weighted-mean MO in tract medial lemniscus (left)	25559	Brain MRI	LINEAR	15529	-0.0120001	-0.0273596	0.00335932	0.125688	0.892396		15529
Mean FA in retrolenticular part of internal capsule on FA skeleton (right)	25076	Brain MRI	LINEAR	15530	-0.0120423	-0.0275173	0.00343271	0.1272	0.893046		15529
Medication for cholesterol, blood pressure, diabetes, or take exogenous hormones: Oral contraceptive pill or minipill	6153#5	Health and medical history	LOGISTIC-BINARY	211183/5714(216897)	-0.0211169	-0.0483024	0.00605351	0.127787	0.893046		15529
Seen doctor (GP) for nerves, anxiety, tension or depression	2090	Psychosocial factors	LOGISTIC-BINARY	265564/136016(401580)	-0.00517228	-0.0118256	0.00148069	0.127579	0.893046		15529
Volume of grey matter in Cingulate Gyrus, anterior division (right)	25839	Imaging	LINEAR	17181	0.0111873	-0.0032598	0.0256343	0.129076	0.898623		15529
Number of cigarettes previously smoked daily	2887	Lifestyle and environment	ORDERED-LOGISTIC	91752	-0.00991232	-0.0227821	0.00295743	0.131149	0.906168		15529
Ever addicted to alcohol	20406	Addictions	LOGISTIC-BINARY	4266/2989(7255)	0.0367334	-0.0112662	0.0847689	0.133726	0.913625		15529
Pelvis BMD (bone mineral density)	23232	DXA assessment	LINEAR	4238	-0.0207917	-0.0479638	0.00638047	0.133647	0.913625		15529
Volume of grey matter in Supracalcarine Cortex (left)	25874	Imaging	LINEAR	17181	0.0109352	-0.00337727	0.0252477	0.13426	0.913866		15529
Mean L3 in superior fronto-occipital fasciculus on FA skeleton (left)	25339	Brain MRI	LINEAR	15530	0.0107149	-0.00336808	0.0247978	0.135894	0.921562		15529
Interval between previous point and current one in alphanumeric path (trail #2)	20155	Trail making	LINEAR	90949	-0.0043601	-0.010262	0.00154181	0.147631	0.930988		15529
Average weekly fortified wine intake	1608	Lifestyle and environment	ORDERED-LOGISTIC	279476	0.00906267	-0.00329979	0.0214251	0.150766	0.930988		15529
Been in serious accident believed to be life-threatening	20526-0	Traumatic events	MULTINOMIAL-LOGISTIC	116635/129389	-999	-999	-999	0.161245	0.930988		15529
Degree bothered by feeling heart pound/race in the last 3 months	21055	Digestive health	ORDERED-LOGISTIC	143574	0.00797075	-0.00332702	0.0192685	0.166725	0.930988		15529
Diastolic blood pressure, automated reading	4079	Blood pressure	LINEAR	382686	-0.00221525	-0.00533243	0.000901932	0.16366	0.930988		15529
Difficulty concentrating during worst depression	20435	Depression	LOGISTIC-BINARY	13875/50713(64588)	0.0143169	-0.00466526	0.0333064	0.139408	0.930988		15529
Employment score (England)	26412	Indices of Multiple Deprivation	LINEAR	348165	-0.00203712	-0.00492785	0.000853601	0.167215	0.930988		15529
Ever unenthusiastic/disinterested for a whole week	4631	Psychosocial factors	LOGISTIC-BINARY	84612/49256(133868)	0.00801882	-0.00328144	0.019319	0.164275	0.930988		15529
Fractured bone site(s): Arm	6151#6	Health and medical history	LOGISTIC-BINARY	398365/4059(402424)	-0.0222343	-0.0532513	0.00876494	0.159904	0.930988		15529
Frequency of hard/lumpy stools in the last 3 months	21033	Digestive health	ORDERED-LOGISTIC	143509	-0.00727144	-0.017184	0.00264109	0.150499	0.930988		15529
Guilty feelings	2030	Psychosocial factors	LOGISTIC-BINARY	280235/112855(393090)	-0.00521868	-0.0122277	0.00178989	0.144463	0.930988		15529
Illnesses of adopted father: Alzheimer's disease/dementia	20112#10	Family history	LOGISTIC-BINARY	2900/169(3069)	-0.11138	-0.268306	0.044863	0.163066	0.930988		15529
Illnesses of adopted siblings: Breast cancer	20114#5	Family history	LOGISTIC-BINARY	2104/92(2196)	-0.156572	-0.377446	0.0611797	0.16129	0.930988		15529
Inverted temporal signal-to-noise ratio in pre-processed tfMRI	25745	Brain MRI	LINEAR	14983	0.0112543	-0.00395307	0.0264617	0.146912	0.930988		15529
Lifetime number of depressed periods	20442	Depression	ORDERED-LOGISTIC	58970	0.0119684	-0.00415177	0.0280886	0.145619	0.930988		15529
Light smokers, at least 100 smokes in lifetime	2644	Lifestyle and environment	LOGISTIC-BINARY	59124/49900(109024)	-0.00854283	-0.0205842	0.00349762	0.164353	0.930988		15529
Manic/hyper symptoms	6156#100	Psychosocial factors	LOGISTIC-BINARY	19271/10073(29344)	0.0180382	-0.00645448	0.0425327	0.148892	0.930988		15529
Mean FA in anterior corona radiata on FA skeleton (left)	25079	Brain MRI	LINEAR	15530	-0.0101027	-0.0243206	0.00411522	0.163706	0.930988		15529
Mean FA in anterior limb of internal capsule on FA skeleton (left)	25073	Brain MRI	LINEAR	15530	-0.0109995	-0.0262181	0.00421905	0.156587	0.930988		15529
Mean FA in posterior corona radiata on FA skeleton (right)	25082	Brain MRI	LINEAR	15530	-0.0110178	-0.0265913	0.00455568	0.165545	0.930988		15529
Mean L2 in fornix cres+stria terminalis on FA skeleton (right)	25286	Brain MRI	LINEAR	15530	0.009981	-0.00353142	0.0234934	0.14768	0.930988		15529
Mean L2 in inferior cerebellar peduncle on FA skeleton (right)	25258	Brain MRI	LINEAR	15530	0.0109668	-0.0041121	0.0260457	0.154009	0.930988		15529
Mean OD in anterior corona radiata on FA skeleton (left)	25415	Brain MRI	LINEAR	15529	0.0113763	-0.00410855	0.0268611	0.149875	0.930988		15529
Mean OD in superior longitudinal fasciculus on FA skeleton (left)	25433	Brain MRI	LINEAR	15529	0.0110265	-0.00456068	0.0266136	0.165583	0.930988		15529
Median z-statistic (in group-defined mask) for shapes activation	25042	Brain MRI	LINEAR	14974	-0.011153	-0.0269723	0.0046664	0.167015	0.930988		15529
Mental health problems ever diagnosed by a professional: Anxiety, nerves or generalized anxiety disorder	20544#15	Mental distress	LOGISTIC-BINARY	110825/17956(128781)	-0.0112024	-0.0270807	0.00467139	0.166665	0.930988		15529
Mental health problems ever diagnosed by a professional: Any other phobia (eg disabling fear of heights or spiders)	20544#5	Mental distress	LOGISTIC-BINARY	126993/1747(128740)	-0.0353981	-0.0828922	0.0120489	0.143867	0.930988		15529
Mineral and other dietary supplements	6179#100	Health and medical history	LOGISTIC-BINARY	173629/229568(403197)	-0.0045778	-0.0109958	0.00184019	0.162112	0.930988		15529
Mineral and other dietary supplements: Zinc	6179#4	Health and medical history	LOGISTIC-BINARY	386265/16932(403197)	0.0111428	-0.00435482	0.0266368	0.158722	0.930988		15529
Multiple worries during worst period of anxiety	20540	Anxiety	LOGISTIC-BINARY	9311/29173(38484)	-0.0170648	-0.0404839	0.00635769	0.153264	0.930988		15529
Never eat eggs, dairy, wheat, sugar: I eat all of the above	6144#5	Lifestyle and environment	LOGISTIC-BINARY	91365/311614(402979)	-0.005399	-0.012888	0.00209045	0.157672	0.930988		15529
Number of columns displayed in round	20129	Pairs matching	LOGISTIC-BINARY	85411/12230(97641)	-0.0135596	-0.0326846	0.00556	0.164584	0.930988		15529
Number of puzzles correct	6382	Tower rearranging	ORDERED-LOGISTIC	11957	0.0224654	-0.00913136	0.0540621	0.163475	0.930988		15529
Number of rows displayed in round	20130	Pairs matching	LOGISTIC-BINARY	85411/12230(97641)	-0.0135596	-0.0326846	0.00556	0.164584	0.930988		15529
Qualifications	6138#100	Sociodemographics	LOGISTIC-BINARY	333678/66313(399991)	-0.00651576	-0.0152507	0.00221826	0.143713	0.930988		15529
Recent trouble relaxing	20515	Anxiety	ORDERED-LOGISTIC	129153	0.0086293	-0.00341311	0.0206717	0.160176	0.930988		15529
Ribs BMD (bone mineral density)	23233	DXA assessment	LINEAR	4238	-0.0170834	-0.0412019	0.00703515	0.165009	0.930988		15529
Substances taken for anxiety: Unprescribed medication (more than once)	20549#1	Anxiety	LOGISTIC-BINARY	125650/3359(129009)	0.0242156	-0.0102156	0.058626	0.167932	0.930988		15529
Tense, sore, or aching muscles during worst period of anxiety	20417	Anxiety	LOGISTIC-BINARY	22178/14441(36619)	-0.0159204	-0.0371443	0.00529775	0.141442	0.930988		15529
Time spent doing moderate physical activity	104910	Physical activity yesterday	ORDERED-LOGISTIC	58634	0.0108841	-0.00351549	0.0252837	0.138482	0.930988		15529
Trunk BMD (bone mineral density)	23241	DXA assessment	LINEAR	4238	-0.0188786	-0.0445277	0.00677053	0.149091	0.930988		15529
Volume of grey matter in Frontal Operculum Cortex (left)	25862	Imaging	LINEAR	17181	0.00980598	-0.00411089	0.0237228	0.167263	0.930988		15529
Volume of grey matter in IX Cerebellum (left)	25915	Imaging	LINEAR	17181	-0.0110327	-0.0257573	0.00369184	0.141945	0.930988		15529
Volume of grey matter in Precuneous Cortex (right)	25843	Imaging	LINEAR	17181	0.00991334	-0.00367009	0.0234968	0.152591	0.930988		15529
Volume of grey matter in Temporal Fusiform Cortex, posterior division (right)	25857	Imaging	LINEAR	17181	0.00966964	-0.00391736	0.0232566	0.163042	0.930988		15529
Weight (pre-imaging)	12143	Anthropometry	LINEAR	29094	0.00733794	-0.00242628	0.0171022	0.140762	0.930988		15529
Weighted-mean FA in tract anterior thalamic radiation (right)	25491	Brain MRI	LINEAR	15529	-0.0112783	-0.0264271	0.0038706	0.144503	0.930988		15529
Weighted-mean FA in tract corticospinal tract (left)	25496	Brain MRI	LINEAR	15529	-0.0113234	-0.0266771	0.00403023	0.14831	0.930988		15529
Weighted-mean FA in tract forceps major	25498	Brain MRI	LINEAR	15529	-0.0117569	-0.0274152	0.00390138	0.141112	0.930988		15529
Weighted-mean FA in tract posterior thalamic radiation (right)	25508	Brain MRI	LINEAR	15529	-0.0107673	-0.0260887	0.00455406	0.168377	0.930988		15529
Weighted-mean ICVF in tract posterior thalamic radiation (left)	25669	Brain MRI	LINEAR	15528	-0.0105297	-0.0255281	0.00446872	0.168808	0.930988		15529
Weighted-mean ISOVF in tract parahippocampal part of cingulum (right)	25711	Brain MRI	LINEAR	15528	-0.0109902	-0.0261264	0.00414594	0.154692	0.930988		15529
Weighted-mean L2 in tract medial lemniscus (right)	25614	Brain MRI	LINEAR	15529	0.0108791	-0.00404	0.0257982	0.15293	0.930988		15529
Weighted-mean L3 in tract posterior thalamic radiation (left)	25642	Brain MRI	LINEAR	15529	0.0106652	-0.00370051	0.0250309	0.145633	0.930988		15529
Weighted-mean MD in tract acoustic radiation (left)	25515	Brain MRI	LINEAR	15529	-0.0113143	-0.0269303	0.00430173	0.155579	0.930988		15529
Weighted-mean OD in tract cingulate gyrus part of cingulum (right)	25682	Brain MRI	LINEAR	15528	-0.0110581	-0.0266235	0.00450728	0.163784	0.930988		15529
Weighted-mean OD in tract corticospinal tract (left)	25685	Brain MRI	LINEAR	15528	0.0106076	-0.00446863	0.0256838	0.167873	0.930988		15529
Weighted-mean OD in tract forceps major	25687	Brain MRI	LINEAR	15528	0.0110209	-0.00415841	0.0262002	0.154716	0.930988		15529
Weighted-mean OD in tract medial lemniscus (right)	25695	Brain MRI	LINEAR	15528	0.0112932	-0.00414461	0.0267311	0.151626	0.930988		15529
Weighted-mean OD in tract middle cerebellar peduncle	25693	Brain MRI	LINEAR	15528	-0.0113339	-0.0267028	0.00403498	0.148337	0.930988		15529
Mean ISOVF in superior cerebellar peduncle on FA skeleton (left)	25453	Brain MRI	LINEAR	15529	0.0107349	-0.00463158	0.0261013	0.170919	0.936983		15529
Volume of grey matter in Precentral Gyrus (left)	25794	Imaging	LINEAR	17181	0.00953515	-0.0041014	0.0231717	0.170527	0.936983		15529
Duration to complete alphanumeric path (trail #2)	20157	Trail making	LINEAR	85794	-0.00423274	-0.0103231	0.00185764	0.173148	0.946368		15529
Cereal type	1468-3	Lifestyle and environment	MULTINOMIAL-LOGISTIC	85240/332140	-999	-999	-999	0.173733	0.946743		15529
Number of things worried about during worst period of anxiety	20543	Anxiety	LOGISTIC-BINARY	16992/22048(39040)	-0.0138926	-0.0339815	0.0061949	0.175258	0.948878		15529
Volume of grey matter in Superior Temporal Gyrus, anterior division (right)	25799	Imaging	LINEAR	17181	0.00983398	-0.00439961	0.0240676	0.17568	0.948878		15529
Volume of grey matter in Temporal Fusiform Cortex, anterior division (right)	25855	Imaging	LINEAR	17181	0.00944282	-0.00421462	0.0231003	0.175364	0.948878		15529
Mean L2 in cingulum hippocampus on FA skeleton (right)	25284	Brain MRI	LINEAR	15530	0.010667	-0.0048009	0.0261349	0.176478	0.950389		15529
Illnesses of adopted mother	20113#100	Family history	LOGISTIC-BINARY	1944/1613(3557)	0.045982	-0.0210431	0.1131	0.178931	0.951313		15529
Arm BMD (bone mineral density) (left)	23221	DXA assessment	LINEAR	3578	-0.0163638	-0.0402756	0.00754805	0.179767	0.951313		15529
LDL direct	30780	Blood assays	LINEAR	385489	-0.00216379	-0.00531051	0.000982939	0.177744	0.951313		15529
Mean L3 in retrolenticular part of internal capsule on FA skeleton (right)	25316	Brain MRI	LINEAR	15530	0.0105172	-0.004835	0.0258694	0.179356	0.951313		15529
Mental health problems ever diagnosed by a professional: Depression	20544#11	Mental distress	LOGISTIC-BINARY	101442/27375(128817)	-0.00926694	-0.0227907	0.00425417	0.179215	0.951313		15529
Weighted-mean FA in tract uncinate fasciculus (right)	25514	Brain MRI	LINEAR	15529	0.010341	-0.00474814	0.0254301	0.179188	0.951313		15529
Feelings of tiredness during worst episode of depression	20449	Depression	LOGISTIC-BINARY	11977/53783(65760)	0.0136974	-0.00636541	0.0337686	0.180941	0.952089		15529
Weighted-mean MO in tract forceps major	25552	Brain MRI	LINEAR	15529	-0.0106452	-0.0262413	0.00495095	0.180954	0.952089		15529
Mean L1 in posterior corona radiata on FA skeleton (left)	25227	Brain MRI	LINEAR	15530	-0.00980911	-0.0242456	0.00462742	0.182936	0.957015		15529
Degree bothered by chest pain in the last 3 months	21052	Digestive health	ORDERED-LOGISTIC	143548	0.0102248	-0.00486813	0.0253178	0.184241	0.958368		15529
Weighted-mean MD in tract parahippocampal part of cingulum (right)	25522	Brain MRI	LINEAR	15529	-0.0103946	-0.0257282	0.00493899	0.183947	0.958368		15529
FI11 : antonym	5779-5	Fluid intelligence / reasoning	MULTINOMIAL-LOGISTIC	9580/13452	-999	-999	-999	0.198337	0.960254		15529
Fluid intelligence score	20016	Fluid intelligence / reasoning	ORDERED-LOGISTIC	135086	0.0061555	-0.00326611	0.0155771	0.200357	0.960254		15529
Illnesses of adopted father	20112#100	Family history	LOGISTIC-BINARY	1911/1193(3104)	0.0488991	-0.024531	0.122441	0.192028	0.960254		15529
Cheese intake	1408	Lifestyle and environment	ORDERED-LOGISTIC	393947	0.00371056	-0.0020582	0.00947932	0.207417	0.960254		15529
Difficulty concentrating during worst period of anxiety	20419	Anxiety	LOGISTIC-BINARY	9443/28866(38309)	0.015425	-0.00797978	0.0388403	0.196541	0.960254		15529
Ever diagnosed with IBS	21024	Digestive health	LOGISTIC-BINARY	121965/17505(139470)	0.0104389	-0.00554846	0.0264235	0.200588	0.960254		15529
Father still alive	1797	Family history	LOGISTIC-BINARY	300724/92567(393291)	0.00559901	-0.00308353	0.0142813	0.206257	0.960254		15529
Illnesses of adopted siblings: Heart disease	20114#1	Family history	LOGISTIC-BINARY	2006/238(2244)	-0.0933132	-0.236829	0.0492197	0.200701	0.960254		15529
Illnesses of father: Alzheimer's disease/dementia	20107#10	Family history	LOGISTIC-BINARY	330417/16452(346869)	0.0102489	-0.005474	0.025968	0.201335	0.960254		15529
Illnesses of father: Stroke	20107#2	Family history	LOGISTIC-BINARY	294751/54739(349490)	-0.00596697	-0.015146	0.00321083	0.202594	0.960254		15529
Illnesses of mother: Alzheimer's disease/dementia	20110#10	Family history	LOGISTIC-BINARY	337797/30778(368575)	0.00788809	-0.00391713	0.0196915	0.190289	0.960254		15529
Long-standing illness, disability or infirmity	2188	Health and medical history	LOGISTIC-BINARY	267117/127773(394890)	0.00453355	-0.0022403	0.0113072	0.189597	0.960254		15529
Manic/hyper symptoms: All of the above	6156#15	Psychosocial factors	LOGISTIC-BINARY	26259/3085(29344)	-0.0254402	-0.0632291	0.0123227	0.186839	0.960254		15529
Manifestations of mania or irritability: I was more restless than usual	20548#2	Mania	LOGISTIC-BINARY	114507/14361(128868)	-0.0113634	-0.0288968	0.00616431	0.203917	0.960254		15529
Mean L1 in medial lemniscus on FA skeleton (left)	25209	Brain MRI	LINEAR	15530	-0.0101271	-0.0257075	0.00545328	0.202662	0.960254		15529
Mean L2 in superior cerebellar peduncle on FA skeleton (left)	25261	Brain MRI	LINEAR	15530	0.0102324	-0.00516818	0.025633	0.192821	0.960254		15529
Mean L3 in anterior corona radiata on FA skeleton (right)	25318	Brain MRI	LINEAR	15530	0.00925423	-0.00496863	0.0234771	0.202198	0.960254		15529
Mean L3 in inferior cerebellar peduncle on FA skeleton (left)	25307	Brain MRI	LINEAR	15530	0.0100305	-0.00510088	0.0251618	0.193844	0.960254		15529
Mean MO in anterior corona radiata on FA skeleton (right)	25174	Brain MRI	LINEAR	15530	-0.0100172	-0.0255574	0.00552303	0.206433	0.960254		15529
Mean MO in cingulum hippocampus on FA skeleton (right)	25188	Brain MRI	LINEAR	15530	-0.0102089	-0.0258474	0.00542958	0.200713	0.960254		15529
Mean MO in superior cerebellar peduncle on FA skeleton (right)	25164	Brain MRI	LINEAR	15530	-0.0100196	-0.0255572	0.00551787	0.206243	0.960254		15529
Mean OD in corticospinal tract on FA skeleton (left)	25399	Brain MRI	LINEAR	15529	0.0098846	-0.00546522	0.0252344	0.206886	0.960254		15529
Mean OD in posterior corona radiata on FA skeleton (right)	25418	Brain MRI	LINEAR	15529	0.00970047	-0.00519235	0.0245933	0.201718	0.960254		15529
Methods of self-harm used: Ingesting alcohol or a recreational or illicit drug	20553#6	Self-harm behaviours	LOGISTIC-BINARY	128217/863(129080)	-0.0445638	-0.111916	0.0226887	0.194351	0.960254		15529
Methods of self-harm used: Self-injury such as self-cutting, scratching or hitting, etc.	20553#5	Self-harm behaviours	LOGISTIC-BINARY	126271/2809(129080)	-0.0247656	-0.0625013	0.0129397	0.198149	0.960254		15529
Mineral and other dietary supplements: Calcium	6179#3	Health and medical history	LOGISTIC-BINARY	374627/28570(403197)	0.00797605	-0.00439455	0.0203448	0.2063	0.960254		15529
Never eat eggs, dairy, wheat, sugar: Eggs or foods containing eggs	6144#1	Lifestyle and environment	LOGISTIC-BINARY	391522/11457(402979)	0.012495	-0.00639249	0.0313769	0.194688	0.960254		15529
Severity of manic/irritable episodes	5674	Psychosocial factors	LOGISTIC-BINARY	18564/6913(25477)	-0.0180095	-0.046002	0.00997116	0.207202	0.960254		15529
Trunk BMD (bone mineral density) (left)	23242	DXA assessment	LINEAR	3578	-0.0186305	-0.0465052	0.0092443	0.19014	0.960254		15529
Vascular/heart problems diagnosed by doctor: High blood pressure	6150#4	Health and medical history	LOGISTIC-BINARY	294877/108880(403757)	-0.00467374	-0.0118684	0.00252042	0.202924	0.960254		15529
Vitamin and mineral supplements	6155#100	Health and medical history	LOGISTIC-BINARY	129241/273078(402319)	-0.00452442	-0.011229	0.00218036	0.185962	0.960254		15529
Vitamin and mineral supplements: Multivitamins +/- minerals	6155#7	Health and medical history	LOGISTIC-BINARY	313115/89204(402319)	0.00502454	-0.00248931	0.0125379	0.189966	0.960254		15529
Volume of accumbens (left)	25023	Imaging	LINEAR	17170	-0.00887692	-0.022686	0.00493212	0.207679	0.960254		15529
Volume of grey matter in Inferior Temporal Gyrus, temporooccipital part (left)	25812	Imaging	LINEAR	17181	0.00941593	-0.00485739	0.0236892	0.196009	0.960254		15529
Volume of grey matter in Planum Polare (right)	25869	Imaging	LINEAR	17181	0.00912228	-0.00450206	0.0227466	0.189402	0.960254		15529
Volume of grey matter in Precentral Gyrus (right)	25795	Imaging	LINEAR	17181	0.00905569	-0.00463355	0.0227449	0.194771	0.960254		15529
Volume of grey matter in Supramarginal Gyrus, anterior division (right)	25819	Imaging	LINEAR	17181	0.00963865	-0.0050884	0.0243657	0.199559	0.960254		15529
Volume of grey matter in VIIIb Cerebellum (right)	25914	Imaging	LINEAR	17181	-0.00928431	-0.0236882	0.00511958	0.206455	0.960254		15529
Volume of putamen (right)	25016	Imaging	LINEAR	17170	-0.00846481	-0.0212379	0.00430833	0.193973	0.960254		15529
Weighted-mean L2 in tract uncinate fasciculus (left)	25621	Brain MRI	LINEAR	15529	-0.00996515	-0.0248481	0.00491781	0.189394	0.960254		15529
Weighted-mean L3 in tract medial lemniscus (right)	25641	Brain MRI	LINEAR	15529	0.00998369	-0.00492542	0.0248928	0.189348	0.960254		15529
Weighted-mean MD in tract posterior thalamic radiation (left)	25534	Brain MRI	LINEAR	15529	0.00924259	-0.00487952	0.0233647	0.199564	0.960254		15529
Weighted-mean MO in tract medial lemniscus (right)	25560	Brain MRI	LINEAR	15529	-0.0104287	-0.025986	0.00512858	0.188883	0.960254		15529
Weighted-mean MO in tract superior longitudinal fasciculus (left)	25563	Brain MRI	LINEAR	15529	-0.00988864	-0.0252394	0.00546208	0.206727	0.960254		15529
Duration to complete numeric path (trail #1)	20156	Trail making	LINEAR	85796	-0.00400041	-0.0102551	0.00225428	0.209997	0.962091		15529
Diastolic blood pressure, manual reading	94	Blood pressure	LINEAR	33696	-0.00666493	-0.0171355	0.00380565	0.212173	0.962091		15529
Felt distant from other people in past month	20496	Traumatic events	ORDERED-LOGISTIC	58530	-0.0101866	-0.0260911	0.00571791	0.209357	0.962091		15529
Fever when IBS symptoms first began	21073	Digestive health	LOGISTIC-BINARY	15774/1211(16985)	-0.0373117	-0.0959714	0.0212979	0.21228	0.962091		15529
Weighted-mean MD in tract parahippocampal part of cingulum (left)	25521	Brain MRI	LINEAR	15529	-0.0097634	-0.0250645	0.00553769	0.211055	0.962091		15529
Weighted-mean MO in tract inferior fronto-occipital fasciculus (right)	25555	Brain MRI	LINEAR	15529	0.00988345	-0.00559152	0.0253584	0.210634	0.962091		15529
Weighted-mean MO in tract parahippocampal part of cingulum (right)	25549	Brain MRI	LINEAR	15529	0.00988026	-0.00561859	0.0253791	0.211486	0.962091		15529
Why reduced smoking	6158#100	Lifestyle and environment	LOGISTIC-BINARY	9114/3613(12727)	-0.0248852	-0.0638192	0.0140209	0.210103	0.962091		15529
Number of attempts	4291	Prospective memory	ORDERED-LOGISTIC	140011	0.00826294	-0.00474894	0.0212748	0.213259	0.964141		15529
Arm predicted mass (right)	23122	Anthropometry	LINEAR	397810	0.00119809	-0.000702257	0.00309843	0.216579	0.972908		15529
Housing score (Scotland)	26432	Indices of Multiple Deprivation	LINEAR	29494	0.00693065	-0.0040677	0.017929	0.216792	0.972908		15529
Mean FA in tapetum on FA skeleton (left)	25103	Brain MRI	LINEAR	15530	-0.00976199	-0.0252332	0.00570923	0.216184	0.972908		15529
Errors before selecting correct item in numeric path (trail #1)	20147	Trail making	ORDERED-LOGISTIC	21586	0.0132363	-0.0140484	0.0405211	0.341701	0.974965		15529
FI10 : arithmetic sequence recognition	5699-95	Fluid intelligence / reasoning	MULTINOMIAL-LOGISTIC	17968/22569	-999	-999	-999	0.301019	0.974965		15529
FI4 : positional arithmetic	4968-6	Fluid intelligence / reasoning	MULTINOMIAL-LOGISTIC	110627/120142	-999	-999	-999	0.439377	0.974965		15529
FI7 : synonym	5001-3	Fluid intelligence / reasoning	MULTINOMIAL-LOGISTIC	80533/93036	-999	-999	-999	0.399623	0.974965		15529
FI8 : chained arithmetic	5012-26	Fluid intelligence / reasoning	MULTINOMIAL-LOGISTIC	53274/69859	-999	-999	-999	0.669772	0.974965		15529
FI9 : concept interpolation	5556-4	Fluid intelligence / reasoning	MULTINOMIAL-LOGISTIC	21509/37571	-999	-999	-999	0.551158	0.974965		15529
Illnesses of adopted siblings	20114#100	Family history	LOGISTIC-BINARY	612/1640(2252)	0.0586584	-0.0396785	0.15739	0.243093	0.974965		15529
Number of incorrect matches in round	399	Pairs matching	LINEAR	404434	-0.00167952	-0.00472203	0.00136298	0.279279	0.974965		15529
Total errors traversing alphanumeric path (trail #2)	20248	Trail making	ORDERED-LOGISTIC	35051	0.00951063	-0.0100708	0.029092	0.341121	0.974965		15529
Total errors traversing numeric path (trail #1)	20247	Trail making	ORDERED-LOGISTIC	21586	0.0106947	-0.0143548	0.0357441	0.402712	0.974965		15529
Vitamin D	30890	Blood assays	LINEAR	368842	0.00163253	-0.00146733	0.0047324	0.301974	0.974965		15529
90th percentile of BOLD effect (in group-defined mask) for shapes activation	25761	Brain MRI	LINEAR	14974	-0.00463737	-0.0203236	0.0110488	0.562275	0.974965		15529
90th percentile of z-statistic (in group-defined mask) for faces activation	25764	Brain MRI	LINEAR	14974	-0.00911919	-0.0248907	0.00665233	0.257083	0.974965		15529
Abdominal discomfort/pain for 6 months or longer	21027	Digestive health	LOGISTIC-BINARY	36840/39968(76808)	0.00516562	-0.00907279	0.0194046	0.477047	0.974965		15529
Abdominal subcutaneous adipose tissue volume (ASAT)	22408	Abdominal MRI	LINEAR	4892	-0.00769098	-0.0342275	0.0188455	0.569932	0.974965		15529
Able to pay rent/mortgage as an adult	20525	Traumatic events	ORDERED-LOGISTIC	127539	-0.00775769	-0.0233908	0.00787543	0.330745	0.974965		15529
Above moderate/vigorous/walking recommendation	22036	Lifestyle and environment	LOGISTIC-BINARY	60511/266848(327359)	-0.00482212	-0.013717	0.00407351	0.287963	0.974965		15529
Actions taken following self-harm: Receive help from friends / family / neighbours	20554#6	Self-harm behaviours	LOGISTIC-BINARY	127494/1601(129095)	-0.0202137	-0.0697983	0.0293189	0.424023	0.974965		15529
Actions taken following self-harm: See own GP	20554#5	Self-harm behaviours	LOGISTIC-BINARY	127758/1337(129095)	-0.0201739	-0.0742387	0.033828	0.464301	0.974965		15529
Activities undertaken to treat depression: Other therapeutic activities such as mindfulness, yoga or art classes	20547#3	Depression	LOGISTIC-BINARY	118550/10421(128971)	0.0106996	-0.00965882	0.0310522	0.302896	0.974965		15529
Adopted mother still alive	3942	Family history	LOGISTIC-BINARY	3244/1381(4625)	-0.0411851	-0.116933	0.0345261	0.286341	0.974965		15529
Age asthma diagnosed	3786	Health and medical history	LINEAR	41050	0.00380988	-0.00517588	0.0127956	0.405961	0.974965		15529
Age at first episode of depression	20433	Depression	LINEAR	67012	-0.0024591	-0.00976623	0.00484803	0.509508	0.974965		15529
Age at last episode of depression	20434	Depression	LINEAR	65096	-0.00359037	-0.0107973	0.0036166	0.328853	0.974965		15529
Age hay fever, rhinitis or eczema diagnosed	3761	Health and medical history	LINEAR	81598	0.00237857	-0.00420405	0.00896119	0.478807	0.974965		15529
Age heart attack diagnosed	3894	Health and medical history	LINEAR	8847	0.00800197	-0.00958478	0.0255887	0.372468	0.974965		15529
Age started smoking in current smokers	3436	Lifestyle and environment	LINEAR	30388	-0.00328669	-0.0143193	0.00774597	0.559287	0.974965		15529
Age started smoking in former smokers	2867	Lifestyle and environment	LINEAR	96511	-0.00194324	-0.00810287	0.00421639	0.536355	0.974965		15529
Age stopped smoking	2897	Lifestyle and environment	LINEAR	96494	-0.00219204	-0.00806992	0.00368584	0.464818	0.974965		15529
Age stroke diagnosed	4056	Health and medical history	LINEAR	5838	0.0101178	-0.00890624	0.0291418	0.297173	0.974965		15529
Age when known person last commented about drinking habits	20410	Alcohol use	LINEAR	5203	-0.0106207	-0.0329845	0.0117431	0.351888	0.974965		15529
Age when last ate meat	3680	Lifestyle and environment	LINEAR	16437	0.00606022	-0.00739767	0.0195181	0.377435	0.974965		15529
Age when last took cannabis	20455	Cannabis use	LINEAR	29084	-0.00524987	-0.0165539	0.00605414	0.362674	0.974965		15529
Alanine aminotransferase	30620	Blood assays	LINEAR	386072	-0.000778671	-0.00374859	0.00219124	0.607338	0.974965		15529
Amount of alcohol drunk on a typical drinking day	20403	Alcohol use	ORDERED-LOGISTIC	118003	-0.00313648	-0.0141713	0.00789829	0.577458	0.974965		15529
Amount of warping applied to non-linearly align T1 brain image to standard-space	25733	Brain MRI	LINEAR	17184	0.00368176	-0.0104873	0.0178508	0.610533	0.974965		15529
Android fat mass	23245	DXA assessment	LINEAR	4238	-0.00740816	-0.0371384	0.0223221	0.625205	0.974965		15529
Android tissue fat percentage	23247	DXA assessment	LINEAR	4238	-0.00667831	-0.0367473	0.0233907	0.663271	0.974965		15529
Anterior thigh lean muscle volume (left)	22405	Abdominal MRI	LINEAR	4725	0.00401079	-0.0133093	0.0213309	0.649862	0.974965		15529
Anterior thigh lean muscle volume (right)	22403	Abdominal MRI	LINEAR	4768	0.00847692	-0.00864024	0.0255941	0.331658	0.974965		15529
Arm BMC (bone mineral content) (left)	23220	DXA assessment	LINEAR	3578	-0.0122305	-0.0323298	0.00786883	0.23293	0.974965		15529
Arm BMC (bone mineral content) (right)	23222	DXA assessment	LINEAR	3578	-0.00965476	-0.0296944	0.0103849	0.344928	0.974965		15529
Arm BMD (bone mineral density) (right)	23223	DXA assessment	LINEAR	3578	-0.00662136	-0.0304614	0.0172187	0.586099	0.974965		15529
Arm bone area (right)	23314	DXA assessment	LINEAR	3578	-0.00457494	-0.0264303	0.0172804	0.681525	0.974965		15529
Arm lean mass (left)	23250	DXA assessment	LINEAR	3578	-0.00498919	-0.0250589	0.0150805	0.626005	0.974965		15529
Arm tissue fat percentage (left)	23251	DXA assessment	LINEAR	3578	0.0045728	-0.0176487	0.0267943	0.686631	0.974965		15529
Arm tissue fat percentage (right)	23255	DXA assessment	LINEAR	3578	0.00842761	-0.0140499	0.0309051	0.462321	0.974965		15529
Arms BMC (bone mineral content)	23224	DXA assessment	LINEAR	4238	-0.00702362	-0.0254834	0.0114362	0.455742	0.974965		15529
Arms BMD (bone mineral density)	23225	DXA assessment	LINEAR	4238	-0.00714865	-0.0290948	0.0147975	0.523109	0.974965		15529
Arms fat mass	23257	DXA assessment	LINEAR	4238	0.00660806	-0.0225471	0.0357633	0.656808	0.974965		15529
Arms tissue fat percentage	23259	DXA assessment	LINEAR	4238	0.00528167	-0.0152575	0.0258208	0.61418	0.974965		15529
Aspartate aminotransferase	30650	Blood assays	LINEAR	384786	0.000632888	-0.00240313	0.00366891	0.682852	0.974965		15529
Average monthly beer plus cider intake	4429	Lifestyle and environment	ORDERED-LOGISTIC	32862	0.00696922	-0.017693	0.0316314	0.579671	0.974965		15529
Average monthly intake of other alcoholic drinks	4462	Lifestyle and environment	ORDERED-LOGISTIC	32901	0.0231234	-0.029272	0.0755188	0.387047	0.974965		15529
Average monthly red wine intake	4407	Lifestyle and environment	ORDERED-LOGISTIC	32762	0.0125389	-0.00965542	0.0347332	0.268164	0.974965		15529
Average total household income before tax	738	Sociodemographics	ORDERED-LOGISTIC	346103	-0.00307742	-0.00909492	0.00294007	0.316166	0.974965		15529
Average weekly intake of other alcoholic drinks	5364	Lifestyle and environment	ORDERED-LOGISTIC	94679	-0.0153214	-0.0701437	0.0395008	0.58385	0.974965		15529
Average weekly spirits intake	1598	Lifestyle and environment	ORDERED-LOGISTIC	278618	-0.00288576	-0.0104653	0.00469378	0.455529	0.974965		15529
Belief that own life is meaningful	20460	Happiness and subjective well-being	ORDERED-LOGISTIC	126476	-0.00539594	-0.0158698	0.00507788	0.312613	0.974965		15529
Bipolar disorder status	20122	Psychosocial factors	LOGISTIC-BINARY	664/662(1326)	0.0338343	-0.0789552	0.146862	0.556666	0.974965		15529
Blood clot, DVT, bronchitis, emphysema, asthma, rhinitis, eczema, allergy diagnosed by doctor: Asthma	6152#8	Health and medical history	LOGISTIC-BINARY	357477/46323(403800)	0.00344859	-0.00628295	0.0131789	0.48728	0.974965		15529
Blood clot, DVT, bronchitis, emphysema, asthma, rhinitis, eczema, allergy diagnosed by doctor: Blood clot in the lung	6152#7	Health and medical history	LOGISTIC-BINARY	400506/3294(403800)	-0.00823344	-0.0426579	0.0261704	0.63913	0.974965		15529
Blood clot, DVT, bronchitis, emphysema, asthma, rhinitis, eczema, allergy diagnosed by doctor: Emphysema/chronic bronchitis	6152#6	Health and medical history	LOGISTIC-BINARY	397225/6575(403800)	0.00760638	-0.0168553	0.0320576	0.542133	0.974965		15529
Born by caesarian section	21066	Digestive health	LOGISTIC-BINARY	131582/3831(135413)	-0.0128825	-0.0450669	0.0192823	0.432578	0.974965		15529
Bread intake	1438	Lifestyle and environment	LINEAR	394818	0.00126703	-0.00169194	0.004226	0.401325	0.974965		15529
Bread type	1448-3	Lifestyle and environment	MULTINOMIAL-LOGISTIC	221972/389736	-999	-999	-999	0.454836	0.974965		15529
Breastfed as a baby	1677	Early life factors	LOGISTIC-BINARY	85768/223772(309540)	0.00372715	-0.00442563	0.0118805	0.370255	0.974965		15529
Cancer diagnosed by doctor	2453	Health and medical history	LOGISTIC-BINARY	372567/30747(403314)	-0.00494848	-0.0167037	0.00680463	0.40929	0.974965		15529
Carbohydrate	100005	Estimated nutrients yesterday	LINEAR	58663	0.00361936	-0.00438524	0.011624	0.375495	0.974965		15529
Cereal intake	1458	Lifestyle and environment	ORDERED-LOGISTIC	384890	-0.00238928	-0.00828848	0.00350992	0.427292	0.974965		15529
Cholesterol	30690	Blood assays	LINEAR	386223	-0.00138798	-0.00448954	0.00171359	0.38043	0.974965		15529
Coffee intake	1498	Lifestyle and environment	ORDERED-LOGISTIC	374414	0.00175423	-0.00423533	0.00774378	0.565937	0.974965		15529
Community safety score (Wales)	26425	Indices of Multiple Deprivation	LINEAR	17200	0.00364995	-0.0108759	0.0181758	0.622358	0.974965		15529
Comparative body size at age 10	1687	Early life factors	ORDERED-LOGISTIC	396513	0.00327051	-0.0026798	0.00922082	0.281352	0.974965		15529
Contemplated self-harm in past year	20486	Self-harm behaviours	LOGISTIC-BINARY	15193/3802(18995)	-0.0102028	-0.0461229	0.0257027	0.577628	0.974965		15529
C-reactive protein	30710	Blood assays	LINEAR	385389	0.00125988	-0.00186667	0.00438643	0.42965	0.974965		15529
Crime score (England)	26416	Indices of Multiple Deprivation	LINEAR	348165	-0.00131244	-0.00447586	0.00185097	0.41613	0.974965		15529
Crime score (Scotland)	26434	Indices of Multiple Deprivation	LINEAR	27523	0.00594687	-0.00563617	0.0175299	0.314274	0.974965		15529
Current tobacco smoking	1239	Lifestyle and environment	ORDERED-LOGISTIC	404456	-0.00365336	-0.0138967	0.00658999	0.484523	0.974965		15529
Currently (in last 3 months) suffer from abdominal pain	21035	Digestive health	LOGISTIC-BINARY	101842/41475(143317)	0.00657825	-0.00504494	0.0182008	0.267302	0.974965		15529
Degree bothered by back pain in the past 3 months	21048	Digestive health	ORDERED-LOGISTIC	143571	0.00401737	-0.00580492	0.0138397	0.422756	0.974965		15529
Degree bothered by dizziness in the last 3 months	21053	Digestive health	ORDERED-LOGISTIC	143562	0.00466316	-0.00699923	0.0163256	0.433218	0.974965		15529
Degree bothered by pain/problems during intercourse in the last 3 months	21057	Digestive health	ORDERED-LOGISTIC	93720	0.00595689	-0.0106018	0.0225156	0.480751	0.974965		15529
Degree bothered by trouble sleeping in the last 3 months	21061	Digestive health	ORDERED-LOGISTIC	143566	0.00252535	-0.00734262	0.0123933	0.615956	0.974965		15529
Degree bothered by urinary frequency/bladder irritability in the last 3 months	21058	Digestive health	ORDERED-LOGISTIC	143483	-0.00330061	-0.0134185	0.00681728	0.522575	0.974965		15529
Degree to which abdominal pain/discomfort/altered bowel habits affect/interfere with life in general	21041	Digestive health	ORDERED-LOGISTIC	142910	0.00249047	-0.00714151	0.0121224	0.612309	0.974965		15529
Diagnosed with life-threatening illness	20528-0	Traumatic events	MULTINOMIAL-LOGISTIC	108104/129042	-999	-999	-999	0.348224	0.974965		15529
Discomfort/pain occurring only during menstrual bleed	21026	Digestive health	LOGISTIC-BINARY	17779/933(18712)	-0.0320113	-0.100605	0.0364985	0.36001	0.974965		15529
Discrepancy between dMRI brain image and T1 brain image	25737	Brain MRI	LINEAR	15993	0.00797606	-0.00555252	0.0215047	0.247852	0.974965		15529
Discrepancy between rfMRI brain image and T1 brain image	25739	Brain MRI	LINEAR	15943	0.00603198	-0.00699304	0.019057	0.364028	0.974965		15529
Discrepancy between T1 brain image and standard-space brain template (nonlinearly-aligned)	25732	Brain MRI	LINEAR	17184	0.0045085	-0.00824373	0.0172607	0.488328	0.974965		15529
Duration screen displayed	4290	Prospective memory	LINEAR	140011	0.0023687	-0.00253254	0.00726994	0.343522	0.974965		15529
Duration spent answering each puzzle	6333	Matrix pattern completion	LINEAR	11820	0.00632384	-0.0115122	0.0241598	0.487078	0.974965		15529
Easily tired during worst period of anxiety	20429	Anxiety	LOGISTIC-BINARY	10637/26849(37486)	-0.0124451	-0.0349998	0.0101126	0.279515	0.974965		15529
Education score (Wales)	26421	Indices of Multiple Deprivation	LINEAR	17200	0.00594802	-0.00853779	0.0204338	0.420925	0.974965		15529
Employment score (Scotland)	26429	Indices of Multiple Deprivation	LINEAR	29494	0.00378731	-0.00673323	0.0143079	0.480442	0.974965		15529
Energy	100002	Estimated nutrients yesterday	LINEAR	58663	0.00247587	-0.00539886	0.0103506	0.537739	0.974965		15529
Estimated sample dilution factor	30897	Blood assays	LINEAR	384222	-0.00155713	-0.00425421	0.00113996	0.257818	0.974965		15529
Ever attempted suicide	20483	Self-harm behaviours	LOGISTIC-BINARY	2548/2944(5492)	-0.013799	-0.0682896	0.040676	0.619546	0.974965		15529
Ever been injured or injured someone else through drinking alcohol	20411-0	Alcohol use	MULTINOMIAL-LOGISTIC	124077/129486	-999	-999	-999	0.479237	0.974965		15529
Ever been offered/sought treatment for anxiety	21062	Digestive health	LOGISTIC-BINARY	111248/31969(143217)	-0.00719072	-0.0197472	0.00536379	0.261646	0.974965		15529
Ever been offered/sought treatment for depression	21063	Digestive health	LOGISTIC-BINARY	108458/34712(143170)	-0.00461576	-0.0168666	0.00763347	0.460204	0.974965		15529
Ever believed in an un-real conspiracy against self	20468	Unusual and psychotic experiences	LOGISTIC-BINARY	128200/1032(129232)	-0.0142554	-0.0756969	0.0471056	0.649073	0.974965		15529
Ever depressed for a whole week	4598	Psychosocial factors	LOGISTIC-BINARY	64399/72857(137256)	-0.00389061	-0.0147091	0.00692787	0.480898	0.974965		15529
Ever had period extreme irritability	20502	Mania	LOGISTIC-BINARY	92394/33124(125518)	-0.00305554	-0.0157887	0.0096759	0.638095	0.974965		15529
Ever had period of mania / excitability	20501	Mania	LOGISTIC-BINARY	120944/5550(126494)	-0.0162192	-0.0433064	0.0108522	0.240419	0.974965		15529
Ever had prolonged feelings of sadness or depression	20446	Depression	LOGISTIC-BINARY	58428/70791(129219)	-0.00677683	-0.0179805	0.00442668	0.235799	0.974965		15529
Ever heard an un-real voice	20463	Unusual and psychotic experiences	LOGISTIC-BINARY	126647/2289(128936)	-0.0105956	-0.0520094	0.0307827	0.615898	0.974965		15529
Ever highly irritable/argumentative for 2 days	4653	Psychosocial factors	LOGISTIC-BINARY	111633/25189(136822)	-0.00298723	-0.0169267	0.0109499	0.674441	0.974965		15529
Ever manic/hyper for 2 days	4642	Psychosocial factors	LOGISTIC-BINARY	127360/8750(136110)	-0.0135273	-0.0357867	0.00872342	0.233485	0.974965		15529
Ever physically dependent on alcohol	20404	Addictions	LOGISTIC-BINARY	2064/789(2853)	-0.0457669	-0.130897	0.039176	0.291319	0.974965		15529
Ever smoked	20160	Lifestyle and environment	LOGISTIC-BINARY	161376/241822(403198)	-0.00238507	-0.00881565	0.00404562	0.467265	0.974965		15529
Ever sought or received professional help for mental distress	20499	Mental distress	LOGISTIC-BINARY	78532/50594(129126)	-0.00484116	-0.0162641	0.00658097	0.406149	0.974965		15529
Ever stopped smoking for 6+ months	2907	Lifestyle and environment	LOGISTIC-BINARY	54171/41288(95459)	-0.00732177	-0.0201931	0.00554851	0.264864	0.974965		15529
Ever suffered mental distress preventing usual activities	20500	Mental distress	LOGISTIC-BINARY	85337/42477(127814)	-0.00518613	-0.0170391	0.00666562	0.391108	0.974965		15529
Ever taken cannabis	20453	Cannabis use	ORDERED-LOGISTIC	129376	-0.00302965	-0.0164989	0.0104396	0.659312	0.974965		15529
Ever thought that life not worth living	20479	Self-harm behaviours	ORDERED-LOGISTIC	128669	-0.00687083	-0.0186022	0.00486049	0.250996	0.974965		15529
Ever tried to stop smoking	3486	Lifestyle and environment	ORDERED-LOGISTIC	30580	-0.00504972	-0.0261648	0.0160654	0.63926	0.974965		15529
Fat	100004	Estimated nutrients yesterday	LINEAR	58663	0.00281293	-0.00518304	0.0108089	0.490501	0.974965		15529
Father's age	2946	Family history	LINEAR	91765	0.000896563	-0.00341393	0.00520705	0.683517	0.974965		15529
Father's age at death	1807	Family history	LINEAR	295303	0.00183228	-0.00172136	0.00538592	0.312221	0.974965		15529
Felt irritable or had angry outbursts in past month	20494	Traumatic events	ORDERED-LOGISTIC	58524	-0.00418564	-0.0204565	0.0120852	0.614118	0.974965		15529
Felt very upset when reminded of stressful experience in past month	20498	Traumatic events	ORDERED-LOGISTIC	129358	0.00367392	-0.00743887	0.0147867	0.516998	0.974965		15529
Femur neck BMD (bone mineral density) T-score (right)	23209	DXA assessment	LINEAR	4225	-0.00839634	-0.0378501	0.0210574	0.576269	0.974965		15529
Femur shaft BMD (bone mineral density) (right)	23210	DXA assessment	LINEAR	4238	-0.00893055	-0.037015	0.0191539	0.533038	0.974965		15529
Femur total BMD (bone mineral density) (right)	23212	DXA assessment	LINEAR	4238	-0.00720725	-0.0346213	0.0202068	0.60628	0.974965		15529
Femur total BMD (bone mineral density) T-score (right)	23213	DXA assessment	LINEAR	4213	-0.0111784	-0.0406649	0.0183081	0.457376	0.974965		15529
Femur troch BMD (bone mineral density) (right)	23214	DXA assessment	LINEAR	4250	-0.0063349	-0.0322286	0.0195588	0.631506	0.974965		15529
Femur troch BMD (bone mineral density) T-score (right)	23215	DXA assessment	LINEAR	4224	-0.0126617	-0.0426965	0.0173731	0.40857	0.974965		15529
Femur upper neck BMD (bone mineral density) (left)	23292	DXA assessment	LINEAR	1955	0.0105586	-0.031617	0.0527343	0.623494	0.974965		15529
Femur wards BMD (bone mineral density) (left)	23297	DXA assessment	LINEAR	4250	-0.00824005	-0.0368308	0.0203507	0.572079	0.974965		15529
Femur wards BMD (bone mineral density) (right)	23218	DXA assessment	LINEAR	4250	-0.00632564	-0.0348105	0.0221593	0.663313	0.974965		15529
Femur wards BMD (bone mineral density) T-score (left)	23301	DXA assessment	LINEAR	4225	-0.011055	-0.0402682	0.0181583	0.458183	0.974965		15529
Femur wards BMD (bone mineral density) T-score (right)	23219	DXA assessment	LINEAR	4224	-0.00818757	-0.0372775	0.0209024	0.581111	0.974965		15529
Final attempt correct	4294-1	Prospective memory	MULTINOMIAL-LOGISTIC	132987/140011	-999	-999	-999	0.251982	0.974965		15529
Financial situation satisfaction	4581	Psychosocial factors	ORDERED-LOGISTIC	139423	-0.00264049	-0.0125129	0.00723196	0.600125	0.974965		15529
Fluid intelligence completion status	20242	Fluid intelligence / reasoning	ORDERED-LOGISTIC	101800	0.00522204	-0.0133921	0.0238362	0.582415	0.974965		15529
Food weight	100001	Estimated nutrients yesterday	LINEAR	58663	0.0032452	-0.00481811	0.0113085	0.430212	0.974965		15529
Fracture resulting from simple fall	3005	Health and medical history	LOGISTIC-BINARY	15233/22298(37531)	-0.00442339	-0.0261161	0.0172697	0.689402	0.974965		15529
Fractured bone site(s): Leg	6151#2	Health and medical history	LOGISTIC-BINARY	399790/2634(402424)	-0.0176313	-0.056136	0.0208466	0.369301	0.974965		15529
Fractured bone site(s): Spine	6151#4	Health and medical history	LOGISTIC-BINARY	401533/891(402424)	0.0308827	-0.035016	0.0967058	0.358066	0.974965		15529
Fractured bone site(s): Wrist	6151#5	Health and medical history	LOGISTIC-BINARY	394710/7714(402424)	0.0136138	-0.00896149	0.0361807	0.23714	0.974965		15529
Frequency of difficulty controlling worry during worst period of anxiety	20537	Anxiety	ORDERED-LOGISTIC	39703	0.00870919	-0.0100104	0.0274287	0.361837	0.974965		15529
Frequency of discomfort/pain getting better or stopping after a bowel movement	21028	Digestive health	ORDERED-LOGISTIC	76660	-0.00315693	-0.0157546	0.00944074	0.623308	0.974965		15529
Frequency of failure to fulfil normal expectations due to drinking alcohol in last year	20407	Alcohol use	ORDERED-LOGISTIC	70129	0.0110233	-0.0175944	0.0396409	0.450266	0.974965		15529
Frequency of feeling guilt or remorse after drinking alcohol in last year	20409	Alcohol use	ORDERED-LOGISTIC	70072	-0.00824899	-0.0269058	0.0104079	0.386164	0.974965		15529
Frequency of harder stools when abdominal discomfort/pain started	21032	Digestive health	ORDERED-LOGISTIC	76675	-0.00814549	-0.021707	0.00541604	0.239104	0.974965		15529
Frequency of inability to stop worrying during worst period of anxiety	20539	Anxiety	ORDERED-LOGISTIC	39810	0.00833261	-0.0102767	0.0269419	0.380155	0.974965		15529
Frequency of memory loss due to drinking alcohol in last year	20408	Alcohol use	ORDERED-LOGISTIC	70098	-0.00582636	-0.0275484	0.0158956	0.599085	0.974965		15529
Frequency of tiredness / lethargy in last 2 weeks	2080	Psychosocial factors	ORDERED-LOGISTIC	391696	-0.00210195	-0.008118	0.00391409	0.493466	0.974965		15529
Frequent trouble falling or staying asleep during worst period of anxiety	20427	Anxiety	LOGISTIC-BINARY	7177/31908(39085)	-0.00721141	-0.03299	0.018576	0.583548	0.974965		15529
Friendships satisfaction	4570	Psychosocial factors	ORDERED-LOGISTIC	138729	0.00281585	-0.00731998	0.0129517	0.586091	0.974965		15529
Gamma glutamyltransferase	30730	Blood assays	LINEAR	386025	-0.00141709	-0.00434621	0.00151202	0.343016	0.974965		15529
Gas or solid-fuel cooking/heating	6139#100	Sociodemographics	LOGISTIC-BINARY	332689/70630(403319)	0.00168349	-0.00650918	0.00987543	0.687118	0.974965		15529
Gas or solid-fuel cooking/heating: A gas hob or gas cooker	6139#1	Sociodemographics	LOGISTIC-BINARY	118440/284879(403319)	-0.00235087	-0.00920981	0.00450835	0.501738	0.974965		15529
General happiness	20458	Happiness and subjective well-being	ORDERED-LOGISTIC	128828	0.00578098	-0.00453096	0.0160929	0.271859	0.974965		15529
Glycated haemoglobin (HbA1c)	30750	Blood assays	LINEAR	384845	-0.00175389	-0.00475539	0.00124761	0.252091	0.974965		15529
Greatest number of times bowels opened per day	21042	Digestive health	ORDERED-LOGISTIC	142884	-0.00214547	-0.0119188	0.00762781	0.667001	0.974965		15529
Gynoid fat mass	23262	DXA assessment	LINEAR	4238	0.00728856	-0.0208418	0.0354189	0.611499	0.974965		15529
Gynoid lean mass	23263	DXA assessment	LINEAR	4238	0.00636633	-0.0126844	0.025417	0.512396	0.974965		15529
Gynoid tissue fat percentage	23264	DXA assessment	LINEAR	4238	0.00470817	-0.0168785	0.0262949	0.668963	0.974965		15529
Gynoid total mass	23265	DXA assessment	LINEAR	4238	0.00787024	-0.0199787	0.0357191	0.57957	0.974965		15530
Happiness	4526	Psychosocial factors	ORDERED-LOGISTIC	139818	-0.00207533	-0.0123004	0.00814972	0.690769	0.974965		15530
Head BMD (bone mineral density)	23226	DXA assessment	LINEAR	4238	-0.0100656	-0.0399945	0.0198632	0.509699	0.974965		15530
Health satisfaction	4548	Psychosocial factors	ORDERED-LOGISTIC	139856	-0.00426969	-0.0142132	0.00567377	0.400004	0.974965		15530
Health score (Scotland)	26430	Indices of Multiple Deprivation	LINEAR	29494	0.00516075	-0.00531699	0.0156385	0.334348	0.974965		15530
Heating type(s) in home	6140#100	Sociodemographics	LOGISTIC-BINARY	137852/2642(140494)	0.0180307	-0.0206773	0.0567141	0.361098	0.974965		15530
Heating type(s) in home: Electric storage heaters	6140#2	Sociodemographics	LOGISTIC-BINARY	135682/4812(140494)	-0.0165763	-0.0460901	0.0129228	0.270846	0.974965		15530
Heating type(s) in home: Open fire without central heating	6140#6	Sociodemographics	LOGISTIC-BINARY	139966/528(140494)	-0.0217909	-0.107944	0.0642297	0.619804	0.974965		15530
Heating type(s) in home: Portable gas or paraffin heaters	6140#4	Sociodemographics	LOGISTIC-BINARY	140079/415(140494)	0.0396336	-0.0582133	0.137321	0.426869	0.974965		15530
Heating type(s) in home: Solid fuel central heating	6140#5	Sociodemographics	LOGISTIC-BINARY	139641/853(140494)	0.028038	-0.0395699	0.0955747	0.416064	0.974965		15530
How are people in household related to participant: Brother and/or sister	6141#3	Sociodemographics	LOGISTIC-BINARY	399283/2145(401428)	-0.00994588	-0.0535034	0.0335783	0.654355	0.974965		15530
How are people in household related to participant: Grandchild	6141#6	Sociodemographics	LOGISTIC-BINARY	397887/3541(401428)	0.0157676	-0.0178614	0.0493789	0.357985	0.974965		15530
How are people in household related to participant: Grandparent	6141#5	Sociodemographics	LOGISTIC-BINARY	401291/137(401428)	-0.050452	-0.222885	0.121489	0.56576	0.974965		15530
How are people in household related to participant: Son and/or daughter (include step-children)	6141#2	Sociodemographics	LOGISTIC-BINARY	260243/141185(401428)	-0.00169616	-0.00896072	0.00556815	0.647218	0.974965		15530
IGF-1	30770	Blood assays	LINEAR	384111	-0.00152865	-0.00457887	0.00152156	0.325971	0.974965		15530
Illness, injury, bereavement, stress in last 2 years: Death of a close relative	6145#3	Psychosocial factors	LOGISTIC-BINARY	315845/85728(401573)	0.00236047	-0.00524224	0.00996262	0.542824	0.974965		15530
Illness, injury, bereavement, stress in last 2 years: Death of a spouse or partner	6145#4	Psychosocial factors	LOGISTIC-BINARY	395355/6218(401573)	0.0140299	-0.0111889	0.0392385	0.275438	0.974965		15530
Illness, injury, bereavement, stress in last 2 years: Marital separation/divorce	6145#5	Psychosocial factors	LOGISTIC-BINARY	388777/12796(401573)	-0.00520096	-0.0230466	0.0126392	0.567778	0.974965		15530
Illnesses of adopted father: Bowel cancer	20112#4	Family history	LOGISTIC-BINARY	2863/196(3059)	-0.0753613	-0.222215	0.0709977	0.313482	0.974965		15530
Illnesses of adopted father: Stroke	20112#2	Family history	LOGISTIC-BINARY	2579/540(3119)	-0.0454125	-0.139909	0.0488835	0.34557	0.974965		15530
Illnesses of adopted mother: Bowel cancer	20113#4	Family history	LOGISTIC-BINARY	3302/209(3511)	0.0724125	-0.0687805	0.213572	0.314571	0.974965		15530
Illnesses of adopted mother: Chronic bronchitis/emphysema	20113#6	Family history	LOGISTIC-BINARY	3261/256(3517)	-0.0595929	-0.188893	0.0692204	0.365287	0.974965		15530
Illnesses of adopted mother: Diabetes	20113#9	Family history	LOGISTIC-BINARY	3166/366(3532)	0.0630767	-0.0475103	0.173603	0.26331	0.974965		15530
Illnesses of adopted mother: Lung cancer	20113#3	Family history	LOGISTIC-BINARY	3341/169(3510)	-0.0545494	-0.212509	0.10257	0.497209	0.974965		15530
Illnesses of adopted mother: Severe depression	20113#12	Family history	LOGISTIC-BINARY	3212/291(3503)	-0.0302032	-0.152368	0.0914953	0.627208	0.974965		15530
Illnesses of adopted mother: Stroke	20113#2	Family history	LOGISTIC-BINARY	3015/532(3547)	-0.0422793	-0.135717	0.0509233	0.37441	0.974965		15530
Illnesses of adopted siblings: Chronic bronchitis/emphysema	20114#6	Family history	LOGISTIC-BINARY	2105/91(2196)	-0.0467222	-0.269626	0.17487	0.679987	0.974965		15530
Illnesses of adopted siblings: High blood pressure	20114#8	Family history	LOGISTIC-BINARY	1825/413(2238)	-0.0517678	-0.16326	0.0591844	0.361406	0.974965		15530
Illnesses of adopted siblings: Severe depression	20114#12	Family history	LOGISTIC-BINARY	2012/189(2201)	0.0359508	-0.116798	0.188095	0.643708	0.974965		15530
Illnesses of father: Diabetes	20107#9	Family history	LOGISTIC-BINARY	311926/36057(347983)	0.00658469	-0.00451508	0.0176829	0.244913	0.974965		15530
Illnesses of father: High blood pressure	20107#8	Family history	LOGISTIC-BINARY	268985/81002(349987)	0.00457193	-0.00340585	0.0125492	0.261326	0.974965		15530
Illnesses of father: Lung cancer	20107#3	Family history	LOGISTIC-BINARY	317169/31163(348332)	-0.00334411	-0.0150322	0.00834182	0.574918	0.974965		15530
Illnesses of father: Prostate cancer	20107#13	Family history	LOGISTIC-BINARY	319789/26984(346773)	0.00488042	-0.0075924	0.017351	0.443094	0.974965		15530
Illnesses of father: Severe depression	20107#12	Family history	LOGISTIC-BINARY	333300/13307(346607)	0.00417466	-0.0131855	0.0215298	0.637362	0.974965		15530
Illnesses of mother: Bowel cancer	20110#4	Family history	LOGISTIC-BINARY	349472/18591(368063)	-0.00362312	-0.0184106	0.0111608	0.631032	0.974965		15530
Illnesses of mother: Breast cancer	20110#5	Family history	LOGISTIC-BINARY	338256/30070(368326)	-0.00668363	-0.0184962	0.00512667	0.267395	0.974965		15530
Illnesses of mother: Diabetes	20110#9	Family history	LOGISTIC-BINARY	331413/37691(369104)	0.00220443	-0.00866882	0.0130761	0.69108	0.974965		15530
Illnesses of mother: High blood pressure	20110#8	Family history	LOGISTIC-BINARY	254616/116765(371381)	-0.00143323	-0.00846535	0.00559854	0.689543	0.974965		15530
Illnesses of mother: Parkinson's disease	20110#11	Family history	LOGISTIC-BINARY	361488/5999(367487)	0.0133937	-0.012187	0.0389638	0.304691	0.974965		15530
Illnesses of mother: Severe depression	20110#12	Family history	LOGISTIC-BINARY	343577/24587(368164)	0.00547261	-0.00750858	0.0184514	0.408593	0.974965		15530
Illnesses of siblings: Alzheimer's disease/dementia	20111#10	Family history	LOGISTIC-BINARY	310589/1719(312308)	0.0262543	-0.0214836	0.0739539	0.280867	0.974965		15530
Illnesses of siblings: Breast cancer	20111#5	Family history	LOGISTIC-BINARY	298986/13781(312767)	0.0060158	-0.0111943	0.0232212	0.493215	0.974965		15530
Illnesses of siblings: Chronic bronchitis/emphysema	20111#6	Family history	LOGISTIC-BINARY	304254/8506(312760)	-0.00643005	-0.0281294	0.0152609	0.561308	0.974965		15530
Illnesses of siblings: Diabetes	20111#9	Family history	LOGISTIC-BINARY	285341/28591(313932)	0.00413488	-0.00834261	0.0166102	0.515971	0.974965		15530
Illnesses of siblings: Lung cancer	20111#3	Family history	LOGISTIC-BINARY	305920/6639(312559)	0.014265	-0.010288	0.0388085	0.25472	0.974965		15530
Illnesses of siblings: Prostate cancer	20111#13	Family history	LOGISTIC-BINARY	307400/5019(312419)	0.00654132	-0.0216641	0.0347341	0.649358	0.974965		15530
Illnesses of siblings: Severe depression	20111#12	Family history	LOGISTIC-BINARY	290834/22397(313231)	0.00380864	-0.00984324	0.0174576	0.584473	0.974965		15530
Illnesses of siblings: Stroke	20111#2	Family history	LOGISTIC-BINARY	302688/10231(312919)	0.00696496	-0.013019	0.0269427	0.494474	0.974965		15530
Impact on normal roles during worst period of anxiety	20418	Anxiety	ORDERED-LOGISTIC	40108	0.00366339	-0.0140451	0.0213719	0.685135	0.974965		15530
Impedance of leg (left)	23108	Anthropometry	LINEAR	397905	0.000696112	-0.00212935	0.00352157	0.629181	0.974965		15530
Impedance of leg (right)	23107	Anthropometry	LINEAR	397911	0.00164799	-0.00115636	0.00445233	0.24941	0.974965		15530
Income score (England)	26411	Indices of Multiple Deprivation	LINEAR	348165	-0.00114187	-0.00423495	0.00195121	0.469335	0.974965		15530
Index of Multiple Deprivation (England)	26410	Indices of Multiple Deprivation	LINEAR	348165	-0.00168738	-0.00472056	0.0013458	0.275561	0.974965		15530
Index of Multiple Deprivation (Scotland)	26427	Indices of Multiple Deprivation	LINEAR	29494	0.002509	-0.00807534	0.0130933	0.642204	0.974965		15530
Index of Multiple Deprivation (Wales)	26426	Indices of Multiple Deprivation	LINEAR	17200	0.00296247	-0.0115595	0.0174844	0.689265	0.974965		15530
Infectious illness diagnosis status when IBS symptoms first began	21071	Digestive health	LOGISTIC-BINARY	15242/1740(16982)	-0.0130302	-0.0626309	0.0365401	0.6065	0.974965		15530
Inverted contrast-to-noise ratio in T1	25735	Brain MRI	LINEAR	17184	-0.00379096	-0.0183073	0.0107254	0.608739	0.974965		15530
IPAQ activity group	22032	Lifestyle and environment	ORDERED-LOGISTIC	327441	-0.00167765	-0.00810671	0.00475141	0.609031	0.974965		15530
Item selected for each puzzle: 0 top-left	6332#0	Matrix pattern completion	LOGISTIC-BINARY	449/11371(11820)	0.0351895	-0.0600593	0.130642	0.469424	0.974965		15530
Item selected for each puzzle: 2	6332#2	Matrix pattern completion	LOGISTIC-BINARY	618/11202(11820)	0.0484667	-0.0330329	0.130117	0.24418	0.974965		15530
Item selected for each puzzle: 6	6332#6	Matrix pattern completion	LOGISTIC-BINARY	4905/6915(11820)	-0.00921136	-0.0459845	0.0275594	0.623417	0.974965		15530
Item selected for each puzzle: 7	6332#7	Matrix pattern completion	LOGISTIC-BINARY	1852/9968(11820)	0.025838	-0.0239853	0.0757125	0.309633	0.974965		15530
Keyed up or on edge during worst period of anxiety	20423	Anxiety	LOGISTIC-BINARY	8042/30171(38213)	0.0115611	-0.0131287	0.0362619	0.358838	0.974965		15530
L1-L4 area	23200	DXA assessment	LINEAR	4219	0.0120424	-0.00941789	0.0335027	0.271331	0.974965		15530
L1-L4 average width	23202	DXA assessment	LINEAR	4219	0.00736069	-0.014962	0.0296834	0.518014	0.974965		15530
L1-L4 BMD (bone mineral density) T-score	23205	DXA assessment	LINEAR	4194	-0.00760951	-0.0375044	0.0222854	0.617779	0.974965		15530
Least number of times bowels opened per week	21043	Digestive health	ORDERED-LOGISTIC	141844	-0.00219287	-0.011905	0.00751925	0.658098	0.974965		15530
Leg BMC (bone mineral content) (left)	23320	DXA assessment	LINEAR	3578	-0.00785715	-0.0290953	0.013381	0.468288	0.974965		15530
Leg BMC (bone mineral content) (right)	23228	DXA assessment	LINEAR	3578	-0.00499135	-0.0263039	0.0163212	0.646137	0.974965		15530
Leg BMD (bone mineral density) (left)	23227	DXA assessment	LINEAR	3578	-0.00979754	-0.0333898	0.0137948	0.415572	0.974965		15530
Leg BMD (bone mineral density) (right)	23229	DXA assessment	LINEAR	3578	-0.00558403	-0.02922	0.018052	0.643249	0.974965		15530
Leg tissue fat percentage (left)	23268	DXA assessment	LINEAR	3578	0.00908073	-0.0128145	0.030976	0.41619	0.974965		15530
Leg tissue fat percentage (right)	23272	DXA assessment	LINEAR	3578	0.00981501	-0.0121811	0.0318111	0.381705	0.974965		15530
Leg total mass (right)	23273	DXA assessment	LINEAR	3578	0.0110643	-0.0191572	0.0412858	0.472926	0.974965		15530
Legs BMD (bone mineral density)	23231	DXA assessment	LINEAR	4238	-0.00657873	-0.0282431	0.0150857	0.551645	0.974965		15530
Legs combined bone area	23318	DXA assessment	LINEAR	4238	0.00608818	-0.0154438	0.0276202	0.579376	0.974965		15530
Legs fat mass	23274	DXA assessment	LINEAR	4238	0.00855063	-0.0180086	0.0351098	0.527954	0.974965		15530
Legs tissue fat percentage	23276	DXA assessment	LINEAR	4238	0.00773994	-0.0124604	0.0279402	0.452577	0.974965		15530
Length of time at current address	699	Sociodemographics	LINEAR	394310	-0.000819477	-0.00367717	0.00203822	0.574086	0.974965		15530
Less frequent bowel movements when abdominal discomfort/pain started	21030	Digestive health	ORDERED-LOGISTIC	76617	-0.0043053	-0.0183766	0.00976604	0.548717	0.974965		15530
Likelihood of resuming smoking	2936	Lifestyle and environment	ORDERED-LOGISTIC	94655	0.00478895	-0.015397	0.0249749	0.641937	0.974965		15530
Lipoprotein A	30790	Blood assays	LINEAR	309135	-0.00139508	-0.00491462	0.00212446	0.43722	0.974965		15530
Living environment score (England)	26417	Indices of Multiple Deprivation	LINEAR	348165	-0.000609426	-0.0034396	0.00222075	0.672994	0.974965		15530
Longest period of unenthusiasm / disinterest	5375	Psychosocial factors	LINEAR	37446	0.00219166	-0.00788446	0.0122678	0.669872	0.974965		15530
Longest period spent worried or anxious	20420	Anxiety	LINEAR	27040	-0.00353342	-0.0153575	0.00829069	0.558065	0.974965		15530
Major dietary changes in the last 5 years	1538-0	Lifestyle and environment	MULTINOMIAL-LOGISTIC	245515/403611	-999	-999	-999	0.607192	0.974965		15530
Manic/hyper symptoms: I was more creative or had more ideas than usual	6156#14	Psychosocial factors	LOGISTIC-BINARY	25757/3587(29344)	-0.00966937	-0.0450334	0.0256763	0.591917	0.974965		15530
Manic/hyper symptoms: I was more talkative than usual	6156#12	Psychosocial factors	LOGISTIC-BINARY	23137/6207(29344)	0.00797525	-0.0203057	0.0362506	0.58041	0.974965		15530
Manifestations of mania or irritability: I was easily distracted	20548#7	Mania	LOGISTIC-BINARY	118605/10263(128868)	-0.00482519	-0.0252781	0.0156201	0.643728	0.974965		15530
Manifestations of mania or irritability: I was more active than usual	20548#9	Mania	LOGISTIC-BINARY	122271/6597(128868)	-0.00606025	-0.0310141	0.0188814	0.633993	0.974965		15530
Manifestations of mania or irritability: I was more confident than usual	20548#8	Mania	LOGISTIC-BINARY	125049/3819(128868)	0.019779	-0.0126508	0.0521895	0.231778	0.974965		15530
Manifestations of mania or irritability: I was more creative or had more ideas than usual	20548#6	Mania	LOGISTIC-BINARY	125221/3647(128868)	-0.0196257	-0.0527986	0.0135235	0.246041	0.974965		15530
Mean FA in anterior limb of internal capsule on FA skeleton (right)	25072	Brain MRI	LINEAR	15530	-0.00469824	-0.0199583	0.0105618	0.5462	0.974965		15530
Mean FA in cerebral peduncle on FA skeleton (right)	25070	Brain MRI	LINEAR	15530	-0.00702837	-0.0219698	0.0079131	0.356529	0.974965		15530
Mean FA in cingulum cingulate gyrus on FA skeleton (right)	25090	Brain MRI	LINEAR	15530	0.00408499	-0.0110891	0.0192591	0.597729	0.974965		15530
Mean FA in cingulum hippocampus on FA skeleton (right)	25092	Brain MRI	LINEAR	15530	-0.00872275	-0.0240814	0.00663587	0.265629	0.974965		15530
Mean FA in corticospinal tract on FA skeleton (right)	25062	Brain MRI	LINEAR	15530	-0.00753533	-0.0225284	0.00745774	0.324575	0.974965		15530
Mean FA in external capsule on FA skeleton (left)	25089	Brain MRI	LINEAR	15530	0.00923889	-0.00576365	0.0242414	0.227419	0.974965		15530
Mean FA in fornix cres+stria terminalis on FA skeleton (right)	25094	Brain MRI	LINEAR	15530	-0.00853301	-0.0224012	0.00533519	0.227818	0.974965		15530
Mean FA in genu of corpus callosum on FA skeleton	25058	Brain MRI	LINEAR	15530	-0.00744152	-0.0222351	0.0073521	0.324157	0.974965		15530
Mean FA in inferior cerebellar peduncle on FA skeleton (right)	25066	Brain MRI	LINEAR	15530	-0.00858302	-0.0237413	0.00657529	0.267073	0.974965		15530
Mean FA in medial lemniscus on FA skeleton (left)	25065	Brain MRI	LINEAR	15530	-0.00449094	-0.0197158	0.0107339	0.563149	0.974965		15530
Mean FA in medial lemniscus on FA skeleton (right)	25064	Brain MRI	LINEAR	15530	-0.00788079	-0.0230513	0.00728968	0.308577	0.974965		15530
Mean FA in posterior corona radiata on FA skeleton (left)	25083	Brain MRI	LINEAR	15530	-0.00861418	-0.0240447	0.00681634	0.273864	0.974965		15530
Mean FA in retrolenticular part of internal capsule on FA skeleton (left)	25077	Brain MRI	LINEAR	15530	-0.00601626	-0.0215145	0.00948196	0.446729	0.974965		15530
Mean FA in sagittal stratum on FA skeleton (right)	25086	Brain MRI	LINEAR	15530	-0.0048241	-0.0201399	0.0104917	0.536987	0.974965		15530
Mean FA in splenium of corpus callosum on FA skeleton	25060	Brain MRI	LINEAR	15530	-0.00533163	-0.0209709	0.0103077	0.503997	0.974965		15530
Mean FA in superior cerebellar peduncle on FA skeleton (left)	25069	Brain MRI	LINEAR	15530	-0.0049221	-0.0201455	0.0103013	0.526252	0.974965		15530
Mean FA in superior cerebellar peduncle on FA skeleton (right)	25068	Brain MRI	LINEAR	15530	-0.00566525	-0.0209824	0.00965185	0.468477	0.974965		15530
Mean FA in superior fronto-occipital fasciculus on FA skeleton (left)	25099	Brain MRI	LINEAR	15530	-0.00497196	-0.0198917	0.00994773	0.513633	0.974965		15530
Mean FA in superior fronto-occipital fasciculus on FA skeleton (right)	25098	Brain MRI	LINEAR	15530	-0.00543204	-0.0204888	0.00962469	0.479481	0.974965		15530
Mean FA in superior longitudinal fasciculus on FA skeleton (left)	25097	Brain MRI	LINEAR	15530	-0.00503711	-0.0204215	0.0103473	0.521028	0.974965		15530
Mean FA in superior longitudinal fasciculus on FA skeleton (right)	25096	Brain MRI	LINEAR	15530	-0.00688357	-0.0222831	0.00851594	0.380951	0.974965		15530
Mean FA in tapetum on FA skeleton (right)	25102	Brain MRI	LINEAR	15530	-0.00709886	-0.0222014	0.00800368	0.356887	0.974965		15530
Mean FA in uncinate fasciculus on FA skeleton (right)	25100	Brain MRI	LINEAR	15530	-0.00338721	-0.0188674	0.012093	0.668007	0.974965		15530
Mean ICVF in anterior corona radiata on FA skeleton (left)	25367	Brain MRI	LINEAR	15529	-0.0033512	-0.0179572	0.0112548	0.652911	0.974965		15530
Mean ICVF in anterior corona radiata on FA skeleton (right)	25366	Brain MRI	LINEAR	15529	-0.00793762	-0.0225394	0.00666416	0.286652	0.974965		15530
Mean ICVF in anterior limb of internal capsule on FA skeleton (left)	25361	Brain MRI	LINEAR	15529	-0.00603348	-0.020936	0.00886904	0.427453	0.974965		15530
Mean ICVF in cerebral peduncle on FA skeleton (right)	25358	Brain MRI	LINEAR	15529	0.00389037	-0.0113583	0.0191391	0.617025	0.974965		15530
Mean ICVF in cingulum hippocampus on FA skeleton (left)	25381	Brain MRI	LINEAR	15529	-0.00862163	-0.0238832	0.00663998	0.268175	0.974965		15530
Mean ICVF in corticospinal tract on FA skeleton (right)	25350	Brain MRI	LINEAR	15529	-0.00405746	-0.019341	0.0112261	0.602814	0.974965		15530
Mean ICVF in external capsule on FA skeleton (left)	25377	Brain MRI	LINEAR	15529	0.00382805	-0.0108284	0.0184845	0.60869	0.974965		15530
Mean ICVF in external capsule on FA skeleton (right)	25376	Brain MRI	LINEAR	15529	-0.00335151	-0.0180454	0.0113424	0.654824	0.974965		15530
Mean ICVF in fornix cres+stria terminalis on FA skeleton (right)	25382	Brain MRI	LINEAR	15529	-0.00378954	-0.0193085	0.0117294	0.632203	0.974965		15530
Mean ICVF in genu of corpus callosum on FA skeleton	25346	Brain MRI	LINEAR	15529	-0.0064458	-0.0216074	0.00871579	0.404675	0.974965		15530
Mean ICVF in inferior cerebellar peduncle on FA skeleton (right)	25354	Brain MRI	LINEAR	15529	-0.00729117	-0.0224795	0.00789715	0.346742	0.974965		15530
Mean ICVF in medial lemniscus on FA skeleton (left)	25353	Brain MRI	LINEAR	15529	-0.00357083	-0.0188537	0.0117121	0.646974	0.974965		15530
Mean ICVF in middle cerebellar peduncle on FA skeleton	25344	Brain MRI	LINEAR	15529	-0.00713936	-0.0225546	0.00827587	0.363997	0.974965		15530
Mean ICVF in pontine crossing tract on FA skeleton	25345	Brain MRI	LINEAR	15529	-0.00874614	-0.0242483	0.00675606	0.268799	0.974965		15530
Mean ICVF in posterior corona radiata on FA skeleton (right)	25370	Brain MRI	LINEAR	15529	-0.00409649	-0.0191124	0.0109194	0.592836	0.974965		15530
Mean ICVF in posterior limb of internal capsule on FA skeleton (left)	25363	Brain MRI	LINEAR	15529	-0.00533951	-0.0206743	0.00999525	0.49493	0.974965		15530
Mean ICVF in posterior thalamic radiation on FA skeleton (left)	25373	Brain MRI	LINEAR	15529	-0.00896726	-0.0239515	0.00601696	0.240803	0.974965		15530
Mean ICVF in posterior thalamic radiation on FA skeleton (right)	25372	Brain MRI	LINEAR	15529	-0.00748124	-0.0226199	0.00765742	0.332734	0.974965		15530
Mean ICVF in retrolenticular part of internal capsule on FA skeleton (left)	25365	Brain MRI	LINEAR	15529	-0.00495588	-0.0203875	0.0104757	0.529035	0.974965		15530
Mean ICVF in retrolenticular part of internal capsule on FA skeleton (right)	25364	Brain MRI	LINEAR	15529	-0.00908198	-0.024508	0.00634408	0.248516	0.974965		15530
Mean ICVF in sagittal stratum on FA skeleton (right)	25374	Brain MRI	LINEAR	15529	-0.00482527	-0.0201048	0.0104543	0.535923	0.974965		15530
Mean ICVF in superior corona radiata on FA skeleton (left)	25369	Brain MRI	LINEAR	15529	-0.00418392	-0.0189584	0.0105906	0.57885	0.974965		15530
Mean ICVF in superior corona radiata on FA skeleton (right)	25368	Brain MRI	LINEAR	15529	-0.00405853	-0.0189291	0.010812	0.592683	0.974965		15530
Mean ICVF in superior fronto-occipital fasciculus on FA skeleton (right)	25386	Brain MRI	LINEAR	15529	-0.00607722	-0.020183	0.00802858	0.398415	0.974965		15530
Mean ICVF in superior longitudinal fasciculus on FA skeleton (left)	25385	Brain MRI	LINEAR	15529	-0.00369778	-0.0187833	0.0113877	0.630902	0.974965		15530
Mean ICVF in superior longitudinal fasciculus on FA skeleton (right)	25384	Brain MRI	LINEAR	15529	-0.00566775	-0.0209635	0.00962798	0.46766	0.974965		15530
Mean ICVF in tapetum on FA skeleton (left)	25391	Brain MRI	LINEAR	15529	-0.00378901	-0.018761	0.011183	0.619865	0.974965		15530
Mean ISOVF in anterior corona radiata on FA skeleton (left)	25463	Brain MRI	LINEAR	15529	-0.0034032	-0.0187148	0.0119084	0.663089	0.974965		15530
Mean ISOVF in anterior limb of internal capsule on FA skeleton (right)	25456	Brain MRI	LINEAR	15529	0.00452337	-0.0107839	0.0198307	0.562448	0.974965		15530
Mean ISOVF in body of corpus callosum on FA skeleton	25443	Brain MRI	LINEAR	15529	-0.00907536	-0.023598	0.00544732	0.220633	0.974965		15530
Mean ISOVF in cingulum cingulate gyrus on FA skeleton (left)	25475	Brain MRI	LINEAR	15529	-0.00433795	-0.0199774	0.0113015	0.586668	0.974965		15530
Mean ISOVF in cingulum hippocampus on FA skeleton (left)	25477	Brain MRI	LINEAR	15529	-0.00350161	-0.0186937	0.0116904	0.651429	0.974965		15530
Mean ISOVF in cingulum hippocampus on FA skeleton (right)	25476	Brain MRI	LINEAR	15529	0.00764386	-0.00766432	0.022952	0.32772	0.974965		15530
Mean ISOVF in corticospinal tract on FA skeleton (left)	25447	Brain MRI	LINEAR	15529	-0.00319302	-0.0188739	0.0124879	0.689803	0.974965		15530
Mean ISOVF in external capsule on FA skeleton (right)	25472	Brain MRI	LINEAR	15529	0.00773419	-0.00755056	0.023019	0.321294	0.974965		15530
Mean ISOVF in fornix cres+stria terminalis on FA skeleton (left)	25479	Brain MRI	LINEAR	15529	0.0051537	-0.00930318	0.0196106	0.484714	0.974965		15530
Mean ISOVF in fornix cres+stria terminalis on FA skeleton (right)	25478	Brain MRI	LINEAR	15529	0.00620797	-0.00800417	0.0204201	0.391904	0.974965		15530
Mean ISOVF in inferior cerebellar peduncle on FA skeleton (left)	25451	Brain MRI	LINEAR	15529	-0.00357249	-0.0189448	0.0117998	0.648737	0.974965		15530
Mean ISOVF in medial lemniscus on FA skeleton (left)	25449	Brain MRI	LINEAR	15529	-0.00675528	-0.0223198	0.00880925	0.394935	0.974965		15530
Mean ISOVF in medial lemniscus on FA skeleton (right)	25448	Brain MRI	LINEAR	15529	-0.0031365	-0.0186673	0.0123943	0.69222	0.974965		15530
Mean ISOVF in pontine crossing tract on FA skeleton	25441	Brain MRI	LINEAR	15529	-0.00920325	-0.0247681	0.00636159	0.246479	0.974965		15530
Mean ISOVF in posterior corona radiata on FA skeleton (left)	25467	Brain MRI	LINEAR	15529	-0.00360856	-0.0188011	0.011584	0.641529	0.974965		15530
Mean ISOVF in posterior thalamic radiation on FA skeleton (right)	25468	Brain MRI	LINEAR	15529	-0.00592491	-0.0212165	0.00936663	0.447581	0.974965		15530
Mean ISOVF in retrolenticular part of internal capsule on FA skeleton (left)	25461	Brain MRI	LINEAR	15529	-0.00841355	-0.0237447	0.00691764	0.282084	0.974965		15530
Mean ISOVF in retrolenticular part of internal capsule on FA skeleton (right)	25460	Brain MRI	LINEAR	15529	-0.00410781	-0.0195625	0.0113468	0.602378	0.974965		15530
Mean ISOVF in superior cerebellar peduncle on FA skeleton (right)	25452	Brain MRI	LINEAR	15529	0.00807436	-0.00726262	0.0234113	0.302121	0.974965		15530
Mean ISOVF in superior corona radiata on FA skeleton (left)	25465	Brain MRI	LINEAR	15529	-0.00642795	-0.0215212	0.0086653	0.403855	0.974965		15530
Mean ISOVF in superior fronto-occipital fasciculus on FA skeleton (right)	25482	Brain MRI	LINEAR	15529	0.00488441	-0.0105744	0.0203432	0.535712	0.974965		15530
Mean ISOVF in superior longitudinal fasciculus on FA skeleton (left)	25481	Brain MRI	LINEAR	15529	-0.00440756	-0.0198742	0.0110591	0.576457	0.974965		15530
Mean ISOVF in superior longitudinal fasciculus on FA skeleton (right)	25480	Brain MRI	LINEAR	15529	-0.00430295	-0.0192461	0.0106402	0.572472	0.974965		15530
Mean ISOVF in tapetum on FA skeleton (right)	25486	Brain MRI	LINEAR	15529	0.00676468	-0.00839937	0.0219287	0.381909	0.974965		15530
Mean ISOVF in uncinate fasciculus on FA skeleton (left)	25485	Brain MRI	LINEAR	15529	0.00349842	-0.012083	0.0190799	0.659875	0.974965		15530
Mean L1 in anterior corona radiata on FA skeleton (left)	25223	Brain MRI	LINEAR	15530	-0.00676236	-0.0220567	0.00853198	0.386141	0.974965		15530
Mean L1 in anterior limb of internal capsule on FA skeleton (left)	25217	Brain MRI	LINEAR	15530	0.00719998	-0.00723183	0.0216318	0.328141	0.974965		15530
Mean L1 in cerebral peduncle on FA skeleton (right)	25214	Brain MRI	LINEAR	15530	0.00374948	-0.011754	0.019253	0.635472	0.974965		15530
Mean L1 in cingulum cingulate gyrus on FA skeleton (left)	25235	Brain MRI	LINEAR	15530	0.0038525	-0.0117581	0.0194631	0.628583	0.974965		15530
Mean L1 in cingulum cingulate gyrus on FA skeleton (right)	25234	Brain MRI	LINEAR	15530	0.00340963	-0.0122431	0.0190624	0.669407	0.974965		15530
Mean L1 in corticospinal tract on FA skeleton (left)	25207	Brain MRI	LINEAR	15530	-0.00644586	-0.0220165	0.00912474	0.417124	0.974965		15530
Mean L1 in external capsule on FA skeleton (right)	25232	Brain MRI	LINEAR	15530	0.00611955	-0.00909275	0.0213318	0.430411	0.974965		15530
Mean L1 in fornix cres+stria terminalis on FA skeleton (left)	25239	Brain MRI	LINEAR	15530	0.0063112	-0.00898364	0.021606	0.418634	0.974965		15530
Mean L1 in fornix cres+stria terminalis on FA skeleton (right)	25238	Brain MRI	LINEAR	15530	0.00375485	-0.0112685	0.0187782	0.624211	0.974965		15530
Mean L1 in fornix on FA skeleton	25205	Brain MRI	LINEAR	15530	-0.00328965	-0.0166	0.0100207	0.628078	0.974965		15530
Mean L1 in inferior cerebellar peduncle on FA skeleton (left)	25211	Brain MRI	LINEAR	15530	-0.00814162	-0.0235817	0.00729843	0.301349	0.974965		15530
Mean L1 in pontine crossing tract on FA skeleton	25201	Brain MRI	LINEAR	15530	-0.00502085	-0.0203463	0.0103046	0.520775	0.974965		15530
Mean L1 in posterior corona radiata on FA skeleton (right)	25226	Brain MRI	LINEAR	15530	-0.00421123	-0.0182962	0.00987377	0.557851	0.974965		15530
Mean L1 in posterior thalamic radiation on FA skeleton (left)	25229	Brain MRI	LINEAR	15530	-0.00907984	-0.0241673	0.00600762	0.238167	0.974965		15530
Mean L1 in posterior thalamic radiation on FA skeleton (right)	25228	Brain MRI	LINEAR	15530	-0.00361359	-0.0189262	0.011699	0.643684	0.974965		15530
Mean L1 in retrolenticular part of internal capsule on FA skeleton (left)	25221	Brain MRI	LINEAR	15530	-0.00843633	-0.0238282	0.0069555	0.282683	0.974965		15530
Mean L1 in retrolenticular part of internal capsule on FA skeleton (right)	25220	Brain MRI	LINEAR	15530	-0.00568163	-0.020822	0.00945876	0.46201	0.974965		15530
Mean L1 in sagittal stratum on FA skeleton (right)	25230	Brain MRI	LINEAR	15530	0.00409928	-0.0110998	0.0192983	0.597052	0.974965		15530
Mean L1 in splenium of corpus callosum on FA skeleton	25204	Brain MRI	LINEAR	15530	-0.00498289	-0.0197298	0.00976398	0.50778	0.974965		15530
Mean L1 in superior cerebellar peduncle on FA skeleton (left)	25213	Brain MRI	LINEAR	15530	0.00505708	-0.0100323	0.0201465	0.511245	0.974965		15530
Mean L1 in superior fronto-occipital fasciculus on FA skeleton (right)	25242	Brain MRI	LINEAR	15530	0.00350273	-0.0113096	0.0183151	0.643001	0.974965		15530
Mean L1 in tapetum on FA skeleton (right)	25246	Brain MRI	LINEAR	15530	0.0048684	-0.0100038	0.0197405	0.521114	0.974965		15530
Mean L1 in uncinate fasciculus on FA skeleton (left)	25245	Brain MRI	LINEAR	15530	0.0037565	-0.0118034	0.0193164	0.636067	0.974965		15530
Mean L2 in anterior corona radiata on FA skeleton (left)	25271	Brain MRI	LINEAR	15530	0.00567878	-0.00863161	0.0199892	0.43668	0.974965		15530
Mean L2 in anterior limb of internal capsule on FA skeleton (right)	25264	Brain MRI	LINEAR	15530	0.00789463	-0.00753595	0.0233252	0.315954	0.974965		15530
Mean L2 in body of corpus callosum on FA skeleton	25251	Brain MRI	LINEAR	15530	-0.00358593	-0.0185904	0.0114186	0.63947	0.974965		15530
Mean L2 in cerebral peduncle on FA skeleton (left)	25263	Brain MRI	LINEAR	15530	0.00325599	-0.0118248	0.0183368	0.672159	0.974965		15530
Mean L2 in cingulum cingulate gyrus on FA skeleton (left)	25283	Brain MRI	LINEAR	15530	-0.00319332	-0.0182643	0.0118777	0.677914	0.974965		15530
Mean L2 in cingulum cingulate gyrus on FA skeleton (right)	25282	Brain MRI	LINEAR	15530	-0.00593953	-0.0210745	0.00919548	0.441774	0.974965		15530
Mean L2 in external capsule on FA skeleton (left)	25281	Brain MRI	LINEAR	15530	-0.00826902	-0.0227562	0.00621816	0.263243	0.974965		15530
Mean L2 in external capsule on FA skeleton (right)	25280	Brain MRI	LINEAR	15530	0.00374331	-0.0105333	0.0180199	0.607301	0.974965		15530
Mean L2 in fornix cres+stria terminalis on FA skeleton (left)	25287	Brain MRI	LINEAR	15530	0.00363023	-0.00995665	0.0172171	0.600483	0.974965		15530
Mean L2 in genu of corpus callosum on FA skeleton	25250	Brain MRI	LINEAR	15530	0.00487178	-0.00999199	0.0197356	0.520589	0.974965		15530
Mean L2 in medial lemniscus on FA skeleton (right)	25256	Brain MRI	LINEAR	15530	0.00398835	-0.0113263	0.019303	0.609731	0.974965		15530
Mean L2 in pontine crossing tract on FA skeleton	25249	Brain MRI	LINEAR	15530	-0.00591152	-0.0214637	0.00964068	0.456249	0.974965		15530
Mean L2 in posterior corona radiata on FA skeleton (right)	25274	Brain MRI	LINEAR	15530	0.00547725	-0.00999865	0.0209531	0.487864	0.974965		15530
Mean L2 in retrolenticular part of internal capsule on FA skeleton (left)	25269	Brain MRI	LINEAR	15530	0.00362484	-0.0117984	0.0190481	0.645038	0.974965		15530
Mean L2 in retrolenticular part of internal capsule on FA skeleton (right)	25268	Brain MRI	LINEAR	15530	0.00666856	-0.00878808	0.0221252	0.397752	0.974965		15530
Mean L2 in sagittal stratum on FA skeleton (right)	25278	Brain MRI	LINEAR	15530	0.0049203	-0.0104221	0.0202627	0.529614	0.974965		15530
Mean L2 in superior cerebellar peduncle on FA skeleton (right)	25260	Brain MRI	LINEAR	15530	0.00929375	-0.00618376	0.0247713	0.239219	0.974965		15530
Mean L2 in superior corona radiata on FA skeleton (right)	25272	Brain MRI	LINEAR	15530	0.00894848	-0.00627352	0.0241705	0.249222	0.974965		15530
Mean L2 in superior fronto-occipital fasciculus on FA skeleton (left)	25291	Brain MRI	LINEAR	15530	0.00541201	-0.0089241	0.0197481	0.459334	0.974965		15530
Mean L2 in superior fronto-occipital fasciculus on FA skeleton (right)	25290	Brain MRI	LINEAR	15530	0.00586776	-0.00866022	0.0203957	0.42856	0.974965		15530
Mean L2 in superior longitudinal fasciculus on FA skeleton (right)	25288	Brain MRI	LINEAR	15530	0.00327848	-0.0118913	0.0184482	0.67185	0.974965		15530
Mean L2 in tapetum on FA skeleton (left)	25295	Brain MRI	LINEAR	15530	0.00880006	-0.00671449	0.0243146	0.266239	0.974965		15530
Mean L2 in tapetum on FA skeleton (right)	25294	Brain MRI	LINEAR	15530	0.00907539	-0.00606806	0.0242188	0.240138	0.974965		15530
Mean L3 in anterior corona radiata on FA skeleton (left)	25319	Brain MRI	LINEAR	15530	0.00476835	-0.00932161	0.0188583	0.507119	0.974965		15530
Mean L3 in anterior limb of internal capsule on FA skeleton (right)	25312	Brain MRI	LINEAR	15530	0.00419632	-0.0100006	0.0183932	0.562347	0.974965		15530
Mean L3 in body of corpus callosum on FA skeleton	25299	Brain MRI	LINEAR	15530	-0.00619289	-0.0211351	0.00874936	0.416586	0.974965		15530
Mean L3 in cerebral peduncle on FA skeleton (right)	25310	Brain MRI	LINEAR	15530	0.00800886	-0.0071872	0.0232049	0.301596	0.974965		15530
Mean L3 in cingulum cingulate gyrus on FA skeleton (right)	25330	Brain MRI	LINEAR	15530	-0.00345192	-0.0187048	0.0118009	0.657337	0.974965		15530
Mean L3 in cingulum hippocampus on FA skeleton (right)	25332	Brain MRI	LINEAR	15530	0.00661816	-0.00882852	0.0220648	0.401025	0.974965		15530
Mean L3 in corticospinal tract on FA skeleton (left)	25303	Brain MRI	LINEAR	15530	-0.00842202	-0.0239868	0.00714279	0.288885	0.974965		15530
Mean L3 in external capsule on FA skeleton (left)	25329	Brain MRI	LINEAR	15530	-0.00673808	-0.0215609	0.0080847	0.372931	0.974965		15530
Mean L3 in external capsule on FA skeleton (right)	25328	Brain MRI	LINEAR	15530	0.00334239	-0.0113773	0.018062	0.656266	0.974965		15530
Mean L3 in fornix cres+stria terminalis on FA skeleton (left)	25335	Brain MRI	LINEAR	15530	0.00517243	-0.00872136	0.0190662	0.465572	0.974965		15530
Mean L3 in fornix cres+stria terminalis on FA skeleton (right)	25334	Brain MRI	LINEAR	15530	0.00690479	-0.00692531	0.0207349	0.327791	0.974965		15530
Mean L3 in genu of corpus callosum on FA skeleton	25298	Brain MRI	LINEAR	15530	0.00425443	-0.0101466	0.0186554	0.562551	0.974965		15530
Mean L3 in inferior cerebellar peduncle on FA skeleton (right)	25306	Brain MRI	LINEAR	15530	0.00570262	-0.00934648	0.0207517	0.457641	0.974965		15530
Mean L3 in medial lemniscus on FA skeleton (left)	25305	Brain MRI	LINEAR	15530	-0.00643011	-0.0217504	0.00889016	0.4107	0.974965		15530
Mean L3 in medial lemniscus on FA skeleton (right)	25304	Brain MRI	LINEAR	15530	-0.00403964	-0.0192888	0.0112095	0.603591	0.974965		15530
Mean L3 in pontine crossing tract on FA skeleton	25297	Brain MRI	LINEAR	15530	-0.00723993	-0.0226985	0.00821866	0.358629	0.974965		15530
Mean L3 in posterior corona radiata on FA skeleton (left)	25323	Brain MRI	LINEAR	15530	0.0047097	-0.00985572	0.0192751	0.526221	0.974965		15530
Mean L3 in posterior corona radiata on FA skeleton (right)	25322	Brain MRI	LINEAR	15530	0.00716251	-0.00730004	0.0216251	0.331694	0.974965		15530
Mean L3 in posterior thalamic radiation on FA skeleton (left)	25325	Brain MRI	LINEAR	15530	0.00839729	-0.00616379	0.0229584	0.25833	0.974965		15530
Mean L3 in posterior thalamic radiation on FA skeleton (right)	25324	Brain MRI	LINEAR	15530	0.00859353	-0.00609693	0.023284	0.251558	0.974965		15530
Mean L3 in sagittal stratum on FA skeleton (right)	25326	Brain MRI	LINEAR	15530	0.00623739	-0.00881553	0.0212903	0.416688	0.974965		15530
Mean L3 in splenium of corpus callosum on FA skeleton	25300	Brain MRI	LINEAR	15530	0.00492671	-0.0100088	0.0198622	0.517916	0.974965		15530
Mean L3 in superior cerebellar peduncle on FA skeleton (left)	25309	Brain MRI	LINEAR	15530	0.00796813	-0.0074519	0.0233882	0.311139	0.974965		15530
Mean L3 in superior cerebellar peduncle on FA skeleton (right)	25308	Brain MRI	LINEAR	15530	0.00785054	-0.00766503	0.0233661	0.321322	0.974965		15530
Mean L3 in superior fronto-occipital fasciculus on FA skeleton (right)	25338	Brain MRI	LINEAR	15530	0.00753485	-0.00669301	0.0217627	0.299265	0.974965		15530
Mean L3 in superior longitudinal fasciculus on FA skeleton (left)	25337	Brain MRI	LINEAR	15530	0.00420847	-0.0107404	0.0191573	0.581078	0.974965		15530
Mean L3 in superior longitudinal fasciculus on FA skeleton (right)	25336	Brain MRI	LINEAR	15530	0.00628627	-0.00870868	0.0212812	0.411242	0.974965		15530
Mean L3 in tapetum on FA skeleton (left)	25343	Brain MRI	LINEAR	15530	0.00641496	-0.0086354	0.0214653	0.403468	0.974965		15530
Mean L3 in tapetum on FA skeleton (right)	25342	Brain MRI	LINEAR	15530	0.00673753	-0.00793026	0.0214053	0.36794	0.974965		15530
Mean MD in anterior corona radiata on FA skeleton (right)	25126	Brain MRI	LINEAR	15530	0.00775382	-0.00669286	0.0222005	0.2928	0.974965		15530
Mean MD in anterior limb of internal capsule on FA skeleton (right)	25120	Brain MRI	LINEAR	15530	0.00485647	-0.00950081	0.0192137	0.507324	0.974965		15530
Mean MD in body of corpus callosum on FA skeleton	25107	Brain MRI	LINEAR	15530	-0.00924538	-0.024002	0.00551125	0.219443	0.974965		15530
Mean MD in cerebral peduncle on FA skeleton (right)	25118	Brain MRI	LINEAR	15530	0.009195	-0.00636742	0.0247574	0.24683	0.974965		15530
Mean MD in cingulum hippocampus on FA skeleton (right)	25140	Brain MRI	LINEAR	15530	0.00649266	-0.00904595	0.0220313	0.41279	0.974965		15530
Mean MD in corticospinal tract on FA skeleton (left)	25111	Brain MRI	LINEAR	15530	-0.00690826	-0.0225622	0.00874566	0.38704	0.974965		15530
Mean MD in external capsule on FA skeleton (left)	25137	Brain MRI	LINEAR	15530	-0.00676396	-0.0214728	0.00794486	0.367404	0.974965		15530
Mean MD in external capsule on FA skeleton (right)	25136	Brain MRI	LINEAR	15530	0.00442511	-0.0102002	0.0190504	0.553147	0.974965		15530
Mean MD in fornix cres+stria terminalis on FA skeleton (left)	25143	Brain MRI	LINEAR	15530	0.00628038	-0.00795552	0.0205163	0.387197	0.974965		15530
Mean MD in fornix cres+stria terminalis on FA skeleton (right)	25142	Brain MRI	LINEAR	15530	0.0075285	-0.00645754	0.0215145	0.291394	0.974965		15530
Mean MD in inferior cerebellar peduncle on FA skeleton (left)	25115	Brain MRI	LINEAR	15530	0.00432217	-0.0107904	0.0194347	0.575084	0.974965		15530
Mean MD in inferior cerebellar peduncle on FA skeleton (right)	25114	Brain MRI	LINEAR	15530	0.00680745	-0.0083739	0.0219888	0.379451	0.974965		15530
Mean MD in medial lemniscus on FA skeleton (left)	25113	Brain MRI	LINEAR	15530	-0.00656828	-0.0220483	0.00891176	0.405597	0.974965		15530
Mean MD in medial lemniscus on FA skeleton (right)	25112	Brain MRI	LINEAR	15530	-0.00704312	-0.022493	0.0084068	0.371574	0.974965		15530
Mean MD in pontine crossing tract on FA skeleton	25105	Brain MRI	LINEAR	15530	-0.00697947	-0.0224116	0.0084527	0.375363	0.974965		15530
Mean MD in posterior corona radiata on FA skeleton (right)	25130	Brain MRI	LINEAR	15530	0.00339293	-0.0110871	0.017873	0.646032	0.974965		15530
Mean MD in posterior thalamic radiation on FA skeleton (left)	25133	Brain MRI	LINEAR	15530	0.00346338	-0.0111697	0.0180964	0.642708	0.974965		15530
Mean MD in posterior thalamic radiation on FA skeleton (right)	25132	Brain MRI	LINEAR	15530	0.00632743	-0.00857044	0.0212253	0.405139	0.974965		15530
Mean MD in retrolenticular part of internal capsule on FA skeleton (right)	25124	Brain MRI	LINEAR	15530	0.00402233	-0.0112318	0.0192765	0.605262	0.974965		15530
Mean MD in sagittal stratum on FA skeleton (right)	25134	Brain MRI	LINEAR	15530	0.00597402	-0.00919757	0.0211456	0.440231	0.974965		15530
Mean MD in superior cerebellar peduncle on FA skeleton (left)	25117	Brain MRI	LINEAR	15530	0.00908468	-0.00622911	0.0243985	0.244924	0.974965		15530
Mean MD in superior cerebellar peduncle on FA skeleton (right)	25116	Brain MRI	LINEAR	15530	0.00614029	-0.00925002	0.0215306	0.434209	0.974965		15530
Mean MD in superior corona radiata on FA skeleton (right)	25128	Brain MRI	LINEAR	15530	0.00418057	-0.0103461	0.0187072	0.572698	0.974965		15530
Mean MD in superior fronto-occipital fasciculus on FA skeleton (right)	25146	Brain MRI	LINEAR	15530	0.00538657	-0.00876418	0.0195373	0.4556	0.974965		15530
Mean MD in superior longitudinal fasciculus on FA skeleton (right)	25144	Brain MRI	LINEAR	15530	0.00349062	-0.0113566	0.0183379	0.644928	0.974965		15530
Mean MD in tapetum on FA skeleton (left)	25151	Brain MRI	LINEAR	15530	0.00396219	-0.0111856	0.01911	0.608165	0.974965		15530
Mean MD in tapetum on FA skeleton (right)	25150	Brain MRI	LINEAR	15530	0.00716351	-0.00762675	0.0219538	0.342451	0.974965		15530
Mean MO in anterior corona radiata on FA skeleton (left)	25175	Brain MRI	LINEAR	15530	-0.00512077	-0.0206235	0.010382	0.517349	0.974965		15530
Mean MO in anterior limb of internal capsule on FA skeleton (right)	25168	Brain MRI	LINEAR	15530	-0.00504176	-0.0193167	0.00923322	0.488765	0.974965		15530
Mean MO in cerebral peduncle on FA skeleton (left)	25167	Brain MRI	LINEAR	15530	-0.00650217	-0.021837	0.00883269	0.405922	0.974965		15530
Mean MO in cingulum cingulate gyrus on FA skeleton (left)	25187	Brain MRI	LINEAR	15530	0.00564458	-0.00962745	0.0209166	0.468792	0.974965		15530
Mean MO in cingulum cingulate gyrus on FA skeleton (right)	25186	Brain MRI	LINEAR	15530	0.00512978	-0.0102192	0.0204788	0.512421	0.974965		15530
Mean MO in corticospinal tract on FA skeleton (right)	25158	Brain MRI	LINEAR	15530	-0.00332821	-0.0187507	0.0120943	0.672303	0.974965		15530
Mean MO in external capsule on FA skeleton (left)	25185	Brain MRI	LINEAR	15530	0.00758256	-0.00742859	0.0225937	0.322135	0.974965		15530
Mean MO in fornix cres+stria terminalis on FA skeleton (right)	25190	Brain MRI	LINEAR	15530	-0.00520567	-0.0201448	0.00973349	0.494605	0.974965		15530
Mean MO in genu of corpus callosum on FA skeleton	25154	Brain MRI	LINEAR	15530	-0.00383722	-0.0192221	0.0115476	0.624931	0.974965		15530
Mean MO in inferior cerebellar peduncle on FA skeleton (right)	25162	Brain MRI	LINEAR	15530	-0.00570359	-0.0206725	0.00926534	0.455159	0.974965		15530
Mean MO in middle cerebellar peduncle on FA skeleton	25152	Brain MRI	LINEAR	15530	-0.00566113	-0.0211687	0.0098464	0.474278	0.974965		15530
Mean MO in posterior corona radiata on FA skeleton (right)	25178	Brain MRI	LINEAR	15530	-0.00297915	-0.0177136	0.0117553	0.691878	0.974965		15530
Mean MO in posterior thalamic radiation on FA skeleton (left)	25181	Brain MRI	LINEAR	15530	-0.00854713	-0.0240074	0.00691309	0.27854	0.974965		15530
Mean MO in retrolenticular part of internal capsule on FA skeleton (left)	25173	Brain MRI	LINEAR	15530	-0.00630266	-0.021851	0.00924569	0.426887	0.974965		15530
Mean MO in sagittal stratum on FA skeleton (right)	25182	Brain MRI	LINEAR	15530	0.00337323	-0.0121064	0.0188528	0.669285	0.974965		15530
Mean MO in superior cerebellar peduncle on FA skeleton (left)	25165	Brain MRI	LINEAR	15530	-0.00951699	-0.0250347	0.00600069	0.229328	0.974965		15530
Mean MO in superior corona radiata on FA skeleton (right)	25176	Brain MRI	LINEAR	15530	-0.00671397	-0.021825	0.00839703	0.383822	0.974965		15530
Mean MO in superior fronto-occipital fasciculus on FA skeleton (left)	25195	Brain MRI	LINEAR	15530	0.00943144	-0.00618635	0.0250492	0.236551	0.974965		15530
Mean MO in superior fronto-occipital fasciculus on FA skeleton (right)	25194	Brain MRI	LINEAR	15530	0.00585633	-0.00982878	0.0215414	0.464273	0.974965		15530
Mean MO in superior longitudinal fasciculus on FA skeleton (left)	25193	Brain MRI	LINEAR	15530	-0.00527161	-0.020734	0.0101908	0.503975	0.974965		15534
Mean MO in superior longitudinal fasciculus on FA skeleton (right)	25192	Brain MRI	LINEAR	15530	-0.00486572	-0.0201841	0.0104526	0.53355	0.974965		15941
Mean MO in uncinate fasciculus on FA skeleton (left)	25197	Brain MRI	LINEAR	15530	0.00506539	-0.0104616	0.0205924	0.522538	0.974965		15943
Mean OD in anterior corona radiata on FA skeleton (right)	25414	Brain MRI	LINEAR	15529	0.0080722	-0.00754958	0.023694	0.31115	0.974965		15943
Mean OD in body of corpus callosum on FA skeleton	25395	Brain MRI	LINEAR	15529	0.00364695	-0.0117599	0.0190538	0.64267	0.974965		15943
Mean OD in cingulum cingulate gyrus on FA skeleton (left)	25427	Brain MRI	LINEAR	15529	-0.00431704	-0.0197058	0.0110717	0.582411	0.974965		15993
Mean OD in cingulum hippocampus on FA skeleton (right)	25428	Brain MRI	LINEAR	15529	0.00732341	-0.00817936	0.0228262	0.354488	0.974965		16172
Mean OD in corticospinal tract on FA skeleton (right)	25398	Brain MRI	LINEAR	15529	0.00517641	-0.0100306	0.0203834	0.504644	0.974965		16175
Mean OD in external capsule on FA skeleton (left)	25425	Brain MRI	LINEAR	15529	-0.00497042	-0.0205361	0.0105953	0.531389	0.974965		16437
Mean OD in fornix cres+stria terminalis on FA skeleton (left)	25431	Brain MRI	LINEAR	15529	-0.0060112	-0.0207471	0.00872468	0.423961	0.974965		17170
Mean OD in genu of corpus callosum on FA skeleton	25394	Brain MRI	LINEAR	15529	0.0057223	-0.0096544	0.021099	0.465744	0.974965		17170
Mean OD in inferior cerebellar peduncle on FA skeleton (left)	25403	Brain MRI	LINEAR	15529	0.00748102	-0.00780313	0.0227652	0.33737	0.974965		17170
Mean OD in inferior cerebellar peduncle on FA skeleton (right)	25402	Brain MRI	LINEAR	15529	0.00451204	-0.0105417	0.0195657	0.556873	0.974965		17170
Mean OD in medial lemniscus on FA skeleton (left)	25401	Brain MRI	LINEAR	15529	0.00716137	-0.00833068	0.0226534	0.364905	0.974965		17170
Mean OD in middle cerebellar peduncle on FA skeleton	25392	Brain MRI	LINEAR	15529	-0.00631903	-0.0214803	0.00884223	0.413968	0.974965		17170
Mean OD in posterior limb of internal capsule on FA skeleton (right)	25410	Brain MRI	LINEAR	15529	0.00486441	-0.0106265	0.0203554	0.538227	0.974965		17170
Mean OD in posterior thalamic radiation on FA skeleton (left)	25421	Brain MRI	LINEAR	15529	0.00719406	-0.00822489	0.022613	0.360449	0.974965		17170
Mean OD in posterior thalamic radiation on FA skeleton (right)	25420	Brain MRI	LINEAR	15529	0.00457847	-0.0108452	0.0200021	0.560672	0.974965		17170
Mean OD in retrolenticular part of internal capsule on FA skeleton (left)	25413	Brain MRI	LINEAR	15529	0.00534147	-0.0102451	0.020928	0.501767	0.974965		17170
Mean OD in retrolenticular part of internal capsule on FA skeleton (right)	25412	Brain MRI	LINEAR	15529	0.00480726	-0.0106484	0.0202629	0.542092	0.974965		17170
Mean OD in sagittal stratum on FA skeleton (left)	25423	Brain MRI	LINEAR	15529	-0.004604	-0.0200969	0.0108889	0.56025	0.974965		17170
Mean OD in sagittal stratum on FA skeleton (right)	25422	Brain MRI	LINEAR	15529	-0.00626026	-0.0217785	0.00925797	0.42911	0.974965		17170
Mean OD in superior cerebellar peduncle on FA skeleton (right)	25404	Brain MRI	LINEAR	15529	-0.00370732	-0.0186496	0.011235	0.626746	0.974965		17170
Mean OD in superior corona radiata on FA skeleton (left)	25417	Brain MRI	LINEAR	15529	0.00339525	-0.0120843	0.0188748	0.667255	0.974965		17170
Mean OD in superior corona radiata on FA skeleton (right)	25416	Brain MRI	LINEAR	15529	0.00623357	-0.00931534	0.0217825	0.431989	0.974965		17181
Mean OD in superior longitudinal fasciculus on FA skeleton (right)	25432	Brain MRI	LINEAR	15529	0.00728201	-0.00824178	0.0228058	0.357867	0.974965		17181
Mean OD in tapetum on FA skeleton (left)	25439	Brain MRI	LINEAR	15529	0.00506043	-0.0101531	0.020274	0.514419	0.974965		17181
Mean OD in tapetum on FA skeleton (right)	25438	Brain MRI	LINEAR	15529	0.00462897	-0.0109011	0.0201591	0.559067	0.974965		17181
Mean OD in uncinate fasciculus on FA skeleton (left)	25437	Brain MRI	LINEAR	15529	-0.00496727	-0.0206062	0.0106717	0.533572	0.974965		17181
Mean OD in uncinate fasciculus on FA skeleton (right)	25436	Brain MRI	LINEAR	15529	-0.00924505	-0.0248023	0.00631221	0.24411	0.974965		17181
Mean rfMRI head motion, averaged across space and time points	25741	Brain MRI	LINEAR	15943	0.00395041	-0.01101	0.0189108	0.604756	0.974965		17181
Mean tfMRI head motion, averaged across space and time points	25742	Brain MRI	LINEAR	14983	0.00568159	-0.00952396	0.0208871	0.463933	0.974965		17181
Mean time to correctly identify matches	20023	Reaction time	LINEAR	400876	0.000953258	-0.00194462	0.00385113	0.5191	0.974965		17181
Median BOLD effect (in group-defined mask) for shapes activation	25040	Brain MRI	LINEAR	14974	-0.0064008	-0.022223	0.00942144	0.427816	0.974965		17181
Median z-statistic (in group-defined amygdala activation mask) for faces-shapes contrast	25054	Brain MRI	LINEAR	14974	0.00444805	-0.0113081	0.0202042	0.58003	0.974965		17181
Median z-statistic (in group-defined mask) for faces activation	25046	Brain MRI	LINEAR	14974	-0.00771874	-0.0235411	0.00810357	0.338974	0.974965		17181
Median z-statistic (in group-defined mask) for faces-shapes contrast	25050	Brain MRI	LINEAR	14974	-0.00537706	-0.0209578	0.0102037	0.498761	0.974965		17181
Medication for cholesterol, blood pressure or diabetes	6177#100	Health and medical history	LOGISTIC-BINARY	61365/123015(184380)	0.0056585	-0.00473807	0.0160559	0.286104	0.974965		17181
Medication for cholesterol, blood pressure or diabetes: Blood pressure medication	6177#2	Health and medical history	LOGISTIC-BINARY	138803/45577(184380)	-0.00511652	-0.0162608	0.0060265	0.368162	0.974965		17181
Medication for cholesterol, blood pressure, diabetes, or take exogenous hormones: Hormone replacement therapy	6153#4	Health and medical history	LOGISTIC-BINARY	200921/15976(216897)	-0.0099103	-0.0260666	0.00624179	0.229204	0.974965		17181
Medication for pain relief, constipation, heartburn: Aspirin	6154#1	Health and medical history	LOGISTIC-BINARY	343379/56230(399609)	-0.00204039	-0.0113001	0.00721827	0.665809	0.974965		17181
Medication for pain relief, constipation, heartburn: Laxatives (e.g. Dulcolax, Senokot)	6154#6	Health and medical history	LOGISTIC-BINARY	387812/11797(399609)	-0.00694134	-0.0254778	0.0115894	0.462912	0.974965		17181
Medication for pain relief, constipation, heartburn: Paracetamol	6154#3	Health and medical history	LOGISTIC-BINARY	311213/88396(399609)	0.0037475	-0.00384238	0.0113369	0.333162	0.974965		17181
Medication for pain relief, constipation, heartburn: Ranitidine (e.g. Zantac)	6154#4	Health and medical history	LOGISTIC-BINARY	391959/7650(399609)	-0.00647456	-0.0291878	0.0162293	0.576286	0.974965		17181
Mental health problems ever diagnosed by a professional: Anorexia nervosa	20544#16	Mental distress	LOGISTIC-BINARY	127982/754(128736)	-0.0429802	-0.115012	0.0289498	0.241849	0.974965		17181
Mental health problems ever diagnosed by a professional: Any other type of psychosis or psychotic illness	20544#3	Mental distress	LOGISTIC-BINARY	128233/504(128737)	-0.0446135	-0.132624	0.0432305	0.319984	0.974965		17181
Mental health problems ever diagnosed by a professional: Bulimia nervosa	20544#12	Mental distress	LOGISTIC-BINARY	128305/430(128735)	-0.0416356	-0.136965	0.0535112	0.391507	0.974965		17181
Mental health problems ever diagnosed by a professional: Panic attacks	20544#6	Mental distress	LOGISTIC-BINARY	121686/7067(128753)	-0.00851551	-0.032617	0.0155748	0.488524	0.974965		17181
Mental health problems ever diagnosed by a professional: Psychological over-eating or binge-eating	20544#13	Mental distress	LOGISTIC-BINARY	128151/585(128736)	-0.0322264	-0.114118	0.0495234	0.440127	0.974965		17181
MET minutes per week for moderate activity	22038	Lifestyle and environment	LINEAR	327441	-0.00115135	-0.00456814	0.00226545	0.508969	0.974965		17181
MET minutes per week for walking	22037	Lifestyle and environment	LINEAR	327441	-0.00116926	-0.0045982	0.00225969	0.503915	0.974965		17181
Methods of self-harm used: Ingesting a medication in excess of the normal dose	20553#4	Self-harm behaviours	LOGISTIC-BINARY	125830/3250(129080)	-0.0158553	-0.0509259	0.0191899	0.375388	0.974965		17181
Methods of self-harm used: Something not listed	20553#1	Self-harm behaviours	LOGISTIC-BINARY	128545/535(129080)	-0.0248043	-0.110132	0.0603617	0.568471	0.974965		17181
Methods of self-harm used: Swallowing dangerous objects or products	20553#2	Self-harm behaviours	LOGISTIC-BINARY	128990/90(129080)	-0.0580297	-0.266795	0.149683	0.584906	0.974965		17181
Milk type used	1418-2	Lifestyle and environment	MULTINOMIAL-LOGISTIC	260187/404349	-999	-999	-999	0.32366	0.974965		17181
Mineral and other dietary supplements: Iron	6179#5	Health and medical history	LOGISTIC-BINARY	389655/13542(403197)	-0.0058582	-0.0233272	0.0116057	0.510936	0.974965		17181
Mineral and other dietary supplements: Selenium	6179#6	Health and medical history	LOGISTIC-BINARY	393312/9885(403197)	0.00588906	-0.0141778	0.0259496	0.565098	0.974965		17181
Miserableness	1930	Psychosocial factors	LOGISTIC-BINARY	228286/168785(397071)	-0.00366903	-0.0100898	0.00275163	0.262717	0.974965		17181
More frequent bowel movements when abdominal discomfort/pain started	21029	Digestive health	ORDERED-LOGISTIC	76692	0.00564153	-0.00745403	0.0187371	0.39847	0.974965		17181
More irritable than usual during worst period of anxiety	20422	Anxiety	LOGISTIC-BINARY	10373/26365(36738)	0.0091955	-0.0136586	0.0320574	0.430409	0.974965		17181
Mother still alive	1835	Family history	LOGISTIC-BINARY	236502/161021(397523)	0.00351031	-0.00394748	0.010968	0.356245	0.974965		17181
Mother's age at death	3526	Family history	LINEAR	234943	0.00171328	-0.00213261	0.00555918	0.38259	0.974965		17181
Non-accidental death in close genetic family	4501	Family history	LOGISTIC-BINARY	96612/36033(132645)	0.00437311	-0.00787858	0.0166238	0.484163	0.974965		17181
Non-butter spread type details	2654-7	Lifestyle and environment	MULTINOMIAL-LOGISTIC	69662/209392	-999	-999	-999	0.690114	0.974965		17181
Non-oily fish intake	1339	Lifestyle and environment	ORDERED-LOGISTIC	402537	0.00196071	-0.00387874	0.00780015	0.510469	0.974965		17181
Number in household	709	Sociodemographics	ORDERED-LOGISTIC	401870	-0.00367583	-0.00965551	0.00230385	0.228261	0.974965		17181
Number of adopted brothers	3972	Family history	ORDERED-LOGISTIC	5323	-0.0250866	-0.0792466	0.0290734	0.363994	0.974965		17181
Number of adopted sisters	3982	Family history	ORDERED-LOGISTIC	5363	-0.0201419	-0.0744016	0.0341177	0.466903	0.974965		17181
Number of cigarettes previously smoked daily (current cigar/pipe smokers)	6183	Lifestyle and environment	ORDERED-LOGISTIC	1402	0.0512097	-0.0533406	0.15576	0.337212	0.974965		17181
Number of days (out of 10) with abdominal pain	21037	Digestive health	ORDERED-LOGISTIC	41087	-0.00971084	-0.0267529	0.00733126	0.264071	0.974965		17181
Number of dMRI outlier slices detected and corrected	25746	Brain MRI	LINEAR	15534	0.0042293	-0.0113299	0.0197885	0.594179	0.974965		17181
Number of fluid intelligence questions attempted within time limit	20128	Fluid intelligence / reasoning	ORDERED-LOGISTIC	135086	0.00200566	-0.00756292	0.0115742	0.681196	0.974965		17181
Number of older siblings	5057	Family history	ORDERED-LOGISTIC	121862	-0.00272017	-0.0132114	0.00777104	0.611321	0.974965		17181
Number of puzzles attempted	6383	Tower rearranging	ORDERED-LOGISTIC	11935	0.00815552	-0.023521	0.039832	0.61383	0.974965		17181
Number of puzzles correctly solved	6373	Matrix pattern completion	ORDERED-LOGISTIC	11819	0.0138848	-0.018041	0.0458107	0.393997	0.974965		17181
Number of puzzles viewed	6374	Matrix pattern completion	ORDERED-LOGISTIC	11800	0.0111862	-0.0226855	0.0450579	0.517454	0.974965		17181
Number of rounds of numeric memory test performed	4283	Numeric memory	ORDERED-LOGISTIC	41602	-0.00411382	-0.021096	0.0128683	0.634934	0.974965		17181
Number of times believed in un-real communications or signs	20476	Unusual and psychotic experiences	ORDERED-LOGISTIC	509	0.0905879	-0.0800431	0.261219	0.298611	0.974965		17181
Number of times heard an un-real voice	20465	Unusual and psychotic experiences	ORDERED-LOGISTIC	1249	0.0467657	-0.0609953	0.154527	0.395163	0.974965		17181
Number of times seen an un-real vision	20473	Unusual and psychotic experiences	ORDERED-LOGISTIC	2903	0.0215834	-0.0472244	0.0903912	0.538731	0.974965		17181
Number of times self-harmed	20482	Self-harm behaviours	ORDERED-LOGISTIC	5565	-0.0320002	-0.0829454	0.0189449	0.218324	0.974965		17181
Number of times snap-button pressed	403	Reaction time	ORDERED-LOGISTIC	402687	-0.00376958	-0.0131215	0.00558234	0.429506	0.974965		17181
Number of weeks (in the last year) at work suffering because of IBS	21047	Digestive health	ORDERED-LOGISTIC	6110	-0.0174556	-0.0656183	0.0307071	0.477507	0.974965		17181
Oily fish intake	1329	Lifestyle and environment	ORDERED-LOGISTIC	402259	0.0029293	-0.00274738	0.00860598	0.311823	0.974965		17181
Overall health rating	2178	Health and medical history	ORDERED-LOGISTIC	402759	0.00221741	-0.003835	0.00826983	0.472707	0.974965		17181
Own or rent accommodation lived in	680-1	Sociodemographics	MULTINOMIAL-LOGISTIC	209005/398691	-999	-999	-999	0.270854	0.974965		17181
Pack years adult smoking as proportion of life span exposed to smoking	20162	Lifestyle and environment	LINEAR	120811	-0.00143496	-0.00669504	0.00382512	0.592868	0.974965		17181
Pack years of smoking	20161	Lifestyle and environment	LINEAR	120811	-0.00155125	-0.00672086	0.00361837	0.556444	0.974965		17181
Pairs matching completion status	20244	Pairs matching	ORDERED-LOGISTIC	97641	0.00792131	-0.0173982	0.0332408	0.53975	0.974965		17181
Part of a multiple birth	1777	Early life factors	LOGISTIC-BINARY	389218/8663(397881)	-0.00824557	-0.0296021	0.0131028	0.449126	0.974965		17181
Past tobacco smoking	1249	Lifestyle and environment	ORDERED-LOGISTIC	372434	0.00121366	-0.0047404	0.00716772	0.689509	0.974965		17181
Pelvis BMC (bone mineral content)	23308	DXA assessment	LINEAR	4238	-0.00637847	-0.0296214	0.0168644	0.590591	0.974965		17181
Pelvis bone area	23307	DXA assessment	LINEAR	4238	0.0109836	-0.0109419	0.0329091	0.326094	0.974965		17181
Phosphate	30810	Blood assays	LINEAR	352970	0.000683712	-0.00248713	0.00385455	0.672574	0.974965		17181
Physical violence by partner or ex-partner as an adult	20523	Traumatic events	ORDERED-LOGISTIC	129164	0.00649045	-0.00999402	0.0229749	0.440286	0.974965		17181
Place of birth in UK - east co-ordinate	130	Early life factors	LINEAR	362039	0.00157425	-0.00104968	0.00419818	0.239634	0.974965		17181
Place of birth in UK - north co-ordinate	129	Early life factors	LINEAR	362039	-0.00129548	-0.00368483	0.00109387	0.28793	0.974965		17181
PM: initial answer	4292-3	Prospective memory	MULTINOMIAL-LOGISTIC	106996/139976	-999	-999	-999	0.240262	0.974965		17181
Polyunsaturated fat	100007	Estimated nutrients yesterday	LINEAR	58663	0.00165074	-0.00642844	0.00972992	0.688813	0.974965		17181
Pork intake	1389	Lifestyle and environment	ORDERED-LOGISTIC	402091	0.00146267	-0.00458437	0.00750972	0.635436	0.974965		17181
Portion size	100010	Typical diet yesterday	ORDERED-LOGISTIC	58634	0.00832223	-0.0119632	0.0286076	0.42134	0.974965		17181
Poultry intake	1359	Lifestyle and environment	ORDERED-LOGISTIC	403863	0.00364907	-0.00216135	0.0094595	0.218353	0.974965		17181
Processed meat intake	1349	Lifestyle and environment	ORDERED-LOGISTIC	403721	0.00124138	-0.00438183	0.00686459	0.665241	0.974965		17181
Professional informed about depression	20448	Depression	LOGISTIC-BINARY	26063/46893(72956)	-0.00439095	-0.0196753	0.0108945	0.5734	0.974965		17181
Prospective memory result	20018	Prospective memory	ORDERED-LOGISTIC	140011	0.00440725	-0.00841798	0.0172325	0.50061	0.974965		17181
Protein	100003	Estimated nutrients yesterday	LINEAR	58663	0.00304673	-0.00497789	0.0110713	0.456782	0.974965		17181
Pulse rate, automated reading	102	Blood pressure	LINEAR	382686	0.00125465	-0.0019026	0.0044119	0.43606	0.974965		17181
Reason for skipping sitting height	20048-410	Anthropometry	MULTINOMIAL-LOGISTIC	310/631	-999	-999	-999	0.607314	0.974965		17181
Reason for skipping standing height	20047-410	Anthropometry	MULTINOMIAL-LOGISTIC	327/650	-999	-999	-999	0.506136	0.974965		17181
Reason for skipping weight	20041-410	Anthropometry	MULTINOMIAL-LOGISTIC	346/805	-999	-999	-999	0.310666	0.974965		17181
Reason former drinker stopped drinking alcohol	3859-5	Lifestyle and environment	MULTINOMIAL-LOGISTIC	6546/13924	-999	-999	-999	0.421047	0.974965		17181
Recent changes in speed/amount of moving or speaking	20518	Depression	ORDERED-LOGISTIC	129329	0.0118572	-0.011627	0.0353414	0.322369	0.974965		17181
Recent feelings of depression	20510	Depression	ORDERED-LOGISTIC	129088	-0.00316976	-0.0162764	0.00993689	0.635491	0.974965		17181
Recent feelings of foreboding	20512	Anxiety	ORDERED-LOGISTIC	128874	-0.00565492	-0.0202536	0.00894372	0.44772	0.974965		17181
Recent feelings of inadequacy	20507	Depression	ORDERED-LOGISTIC	128934	-0.00456692	-0.0183522	0.00921837	0.516128	0.974965		17181
Recent feelings of tiredness or low energy	20519	Depression	ORDERED-LOGISTIC	129280	-0.00428988	-0.0147812	0.00620146	0.422879	0.974965		17181
Recent inability to stop or control worrying	20509	Anxiety	ORDERED-LOGISTIC	129032	0.00693366	-0.0058741	0.0197414	0.288658	0.974965		17181
Recent lack of interest or pleasure in doing things	20514	Depression	ORDERED-LOGISTIC	129193	-0.00498205	-0.0188952	0.00893112	0.48278	0.974965		17181
Recent poor appetite or overeating	20511	Depression	ORDERED-LOGISTIC	129369	-0.00438671	-0.0185648	0.00979138	0.544233	0.974965		17181
Recent trouble concentrating on things	20508	Depression	ORDERED-LOGISTIC	129369	0.0059238	-0.00820873	0.0200563	0.411332	0.974965		17181
Recent worrying too much about different things	20520	Anxiety	ORDERED-LOGISTIC	129002	0.00356838	-0.00810344	0.0152402	0.549025	0.974965		17181
Restless during period of worst anxiety	20426	Anxiety	LOGISTIC-BINARY	14920/22285(37205)	-0.0106369	-0.0314287	0.010155	0.315997	0.974965		17181
Retinol	100018	Estimated nutrients yesterday	LINEAR	56892	-0.00188693	-0.0100784	0.00630453	0.651635	0.974965		17181
Rheumatoid factor	30820	Blood assays	LINEAR	34154	0.00250595	-0.00813277	0.0131447	0.644309	0.974965		17181
Ribs BMC (bone mineral content)	23310	DXA assessment	LINEAR	4238	-0.0116832	-0.0345423	0.011176	0.316395	0.974965		17181
Ribs bone area	23309	DXA assessment	LINEAR	4238	-0.00485404	-0.0282686	0.0185605	0.684444	0.974965		17181
Risk taking	2040	Psychosocial factors	LOGISTIC-BINARY	283016/105832(388848)	-0.00252679	-0.00978548	0.00473144	0.495051	0.974965		17181
Round of numeric memory test	4260	Numeric memory	ORDERED-LOGISTIC	41488	-0.00489094	-0.0218964	0.0121145	0.572951	0.974965		17181
Salt added to food	1478	Lifestyle and environment	ORDERED-LOGISTIC	404623	0.00242347	-0.00356902	0.00841596	0.427977	0.974965		17181
Satisfaction with bowel habits	21040	Digestive health	ORDERED-LOGISTIC	142889	-0.00288286	-0.0119537	0.00618799	0.533338	0.974965		17181
Saturated fat	100006	Estimated nutrients yesterday	LINEAR	58663	0.00250624	-0.00548586	0.0104984	0.538796	0.974965		17181
Scanner lateral (X) brain position	25756	Brain MRI	LINEAR	17962	0.00446512	-0.00992178	0.018852	0.542973	0.974965		17181
Scanner longitudinal (Z) brain position	25758	Brain MRI	LINEAR	17962	0.0060818	-0.00833358	0.0204972	0.408272	0.974965		17181
Scanner table position	25759	Brain MRI	ORDERED-LOGISTIC	18034	-0.0116024	-0.0415088	0.018304	0.447028	0.974965		17181
Scanner transverse (Y) brain position	25757	Brain MRI	LINEAR	17962	0.00718747	-0.00528062	0.0196556	0.258519	0.974965		17181
Seen a psychiatrist for nerves, anxiety, tension or depression	2100	Psychosocial factors	LOGISTIC-BINARY	356086/46475(402561)	-0.00466323	-0.0143751	0.0050472	0.34662	0.974965		17181
Self-harmed in past year	20481	Self-harm behaviours	LOGISTIC-BINARY	5155/498(5653)	-0.0265892	-0.120789	0.067536	0.579875	0.974965		17181
Sensitivity / hurt feelings	1950	Psychosocial factors	LOGISTIC-BINARY	175179/217150(392329)	-0.00190582	-0.00835017	0.00453857	0.562165	0.974965		17181
Severity of current abdominal distension/tightness	21039	Digestive health	ORDERED-LOGISTIC	32997	0.00715371	-0.0118249	0.0261323	0.460037	0.974965		17181
Severity of problems due to mania or irritability	20493	Mania	LOGISTIC-BINARY	20900/8809(29709)	-0.00596684	-0.0309682	0.0190276	0.639894	0.974965		17181
Sexual interference by partner or ex-partner without consent as an adult	20524	Traumatic events	ORDERED-LOGISTIC	129136	-0.00829518	-0.0322153	0.015625	0.496695	0.974965		17181
Smoking compared to 10 years previous	3506	Lifestyle and environment	ORDERED-LOGISTIC	30671	0.0109786	-0.0102243	0.0321815	0.310179	0.974965		17181
Smoking status	20116-0	Lifestyle and environment	MULTINOMIAL-LOGISTIC	221273/403146	-999	-999	-999	0.619682	0.974965		17181
Someone to take to doctor when needed as a child	20491	Traumatic events	ORDERED-LOGISTIC	128673	-0.00670136	-0.0215703	0.00816758	0.377042	0.974965		17181
Speed of onset of IBS symptoms	21070-1	Digestive health	MULTINOMIAL-LOGISTIC	9067/17443	-999	-999	-999	0.308305	0.974965		17181
Spine BMC (bone mineral content)	23312	DXA assessment	LINEAR	4238	-0.01131	-0.0361479	0.0135278	0.372049	0.974965		17181
Spine BMD (bone mineral density)	23234	DXA assessment	LINEAR	4238	-0.015979	-0.0420536	0.0100956	0.229646	0.974965		17181
Spine bone area	23311	DXA assessment	LINEAR	4238	-0.00602975	-0.0316136	0.0195541	0.644056	0.974965		17181
Spread type	1428-3	Lifestyle and environment	MULTINOMIAL-LOGISTIC	209856/403470	-999	-999	-999	0.494889	0.974965		17181
Started insulin within one year diagnosis of diabetes	2986	Health and medical history	LOGISTIC-BINARY	17564/2433(19997)	-0.0191893	-0.0630677	0.0246561	0.391153	0.974965		17181
Stools looser when abdominal discomfort/pain started	21031	Digestive health	ORDERED-LOGISTIC	76709	0.00630347	-0.00660686	0.0192138	0.338585	0.974965		17181
Substance of prescription or over-the-counter medication addiction: A painkiller	20551#2	Addictions	LOGISTIC-BINARY	128664/462(129126)	-0.0282179	-0.119894	0.0632771	0.545919	0.974965		17181
Substance of prescription or over-the-counter medication addiction: A sedative, benzodiazepine or sleeping tablet	20551#1	Addictions	LOGISTIC-BINARY	128631/495(129126)	-0.0327017	-0.121396	0.0558301	0.469485	0.974965		17181
Substance of prescription or over-the-counter medication addiction: Something else	20551#3	Addictions	LOGISTIC-BINARY	128882/244(129126)	0.0680416	-0.0575903	0.193328	0.28778	0.974965		17181
Substances taken for anxiety: Drugs or alcohol (more than once)	20549#4	Anxiety	LOGISTIC-BINARY	122137/6872(129009)	0.00680809	-0.0176359	0.0312415	0.585061	0.974965		17181
Substances taken for anxiety: Medication prescribed to you (for at least two weeks)	20549#3	Anxiety	LOGISTIC-BINARY	112704/16305(129009)	0.00834294	-0.00816895	0.0248512	0.321966	0.974965		17181
Substances taken for depression: Drugs or alcohol (more than once)	20546#4	Depression	LOGISTIC-BINARY	119507/9357(128864)	0.00480959	-0.0164106	0.0260222	0.656807	0.974965		17181
Substances taken for depression: Medication prescribed to you (for at least two weeks)	20546#3	Depression	LOGISTIC-BINARY	98169/30695(128864)	0.00301651	-0.0099889	0.0160204	0.649376	0.974965		17181
Substances taken for depression: Unprescribed medication (more than once)	20546#1	Depression	LOGISTIC-BINARY	124330/4534(128864)	0.00723139	-0.0226073	0.037054	0.634688	0.974965		17181
Summed days activity	22033	Lifestyle and environment	LINEAR	336480	-0.000975342	-0.00435829	0.0024076	0.572018	0.974965		17181
Summed MET minutes per week for all activity	22040	Lifestyle and environment	LINEAR	327441	-0.00205909	-0.00548863	0.00137045	0.23929	0.974965		17181
Summed minutes activity	22034	Lifestyle and environment	LINEAR	327441	-0.0014457	-0.00487454	0.00198314	0.408588	0.974965		17181
Systolic blood pressure, automated reading	4080	Blood pressure	LINEAR	382682	-0.00181352	-0.0047605	0.00113345	0.227765	0.974965		17181
Taking other prescription medications	2492	Health and medical history	LOGISTIC-BINARY	215455/187591(403046)	-0.00234206	-0.00871134	0.00402712	0.471089	0.974965		17184
Testosterone	30850	Blood assays	LINEAR	350004	0.00116173	-0.000843182	0.00316664	0.256088	0.974965		17184
Thoughts of death during worst depression	20437	Depression	LOGISTIC-BINARY	33138/35814(68952)	-0.00652811	-0.021535	0.00847822	0.393867	0.974965		17184
Time elapsed	4256	Numeric memory	LINEAR	41493	0.00265422	-0.00654125	0.0118497	0.571567	0.974965		17184
Time first key touched	4254	Numeric memory	LINEAR	41493	0.00223534	-0.0068581	0.0113288	0.629943	0.974965		17184
Time last key touched	4255	Numeric memory	LINEAR	41493	0.00188683	-0.00743648	0.0112101	0.691617	0.974965		17184
Time to answer	4288	Prospective memory	LINEAR	140011	0.00101605	-0.00316483	0.00519694	0.633847	0.974965		17184
Total BMC (bone mineral content)	23235	DXA assessment	LINEAR	4238	-0.0049146	-0.0252389	0.0154097	0.635473	0.974965		17184
Total BMD (bone mineral density)	23236	DXA assessment	LINEAR	4238	-0.0120244	-0.0364508	0.012402	0.334545	0.974965		17184
Total BMD (bone mineral density) (left)	23237	DXA assessment	LINEAR	3578	-0.015562	-0.0419605	0.0108364	0.247839	0.974965		17184
Total BMD (bone mineral density) (right)	23238	DXA assessment	LINEAR	3578	-0.0132188	-0.0397098	0.0132722	0.327974	0.974965		17184
Total BMD (bone mineral density) T-score	23239	DXA assessment	LINEAR	4213	-0.0172407	-0.0460976	0.0116162	0.241532	0.974965		17184
Total protein	30860	Blood assays	LINEAR	353282	0.00190821	-0.00133935	0.00515577	0.249468	0.974965		17184
Total sugars	100008	Estimated nutrients yesterday	LINEAR	58663	0.00493891	-0.00316136	0.0130392	0.23207	0.974965		17184
Total trunk fat volume	22410	Abdominal MRI	LINEAR	4892	-0.00773975	-0.0357834	0.0203039	0.588488	0.974965		17184
Total volume of white matter hyperintensities (from T1 and T2_FLAIR images)	25781	Brain MRI	LINEAR	16172	0.00293661	-0.0103856	0.0162588	0.665698	0.974965		17184
Trail making completion status	20246-0	Trail making	MULTINOMIAL-LOGISTIC	85806/99184	-999	-999	-999	0.610814	0.974965		17200
Trouble falling asleep	20533	Depression	LOGISTIC-BINARY	11999/38030(50029)	-0.00766323	-0.028161	0.0128389	0.463751	0.974965		17200
Trunk BMC (bone mineral content)	23240	DXA assessment	LINEAR	4238	-0.00923828	-0.0319105	0.0134339	0.424417	0.974965		17200
Trunk tissue fat percentage	23286	DXA assessment	LINEAR	4238	-0.00645359	-0.0358023	0.0228951	0.666412	0.974965		17200
Type of accommodation lived in	670-1	Sociodemographics	MULTINOMIAL-LOGISTIC	360210/403369	-999	-999	-999	0.653704	0.974965		17200
Typical diet yesterday	100020	Typical diet yesterday	LOGISTIC-BINARY	10726/47908(58634)	-0.0046301	-0.0257546	0.0164988	0.667517	0.974965		17200
Urea	30670	Blood assays	LINEAR	385968	-0.000727351	-0.0037343	0.0022796	0.635431	0.974965		17200
Vascular/heart problems diagnosed by doctor	6150#100	Health and medical history	LOGISTIC-BINARY	119663/284094(403757)	0.00352263	-0.00353543	0.0105811	0.327985	0.974965		17200
Vascular/heart problems diagnosed by doctor: Angina	6150#2	Health and medical history	LOGISTIC-BINARY	390984/12773(403757)	0.00377594	-0.0142107	0.0217577	0.680696	0.974965		17200
Vascular/heart problems diagnosed by doctor: Heart attack	6150#1	Health and medical history	LOGISTIC-BINARY	394593/9164(403757)	-0.0108252	-0.0319317	0.0102735	0.314672	0.974965		17962
Victim of physically violent crime	20529-0	Traumatic events	MULTINOMIAL-LOGISTIC	104570/129309	-999	-999	-999	0.568971	0.974965		17962
Victim of sexual assault	20531-0	Traumatic events	MULTINOMIAL-LOGISTIC	108762/127923	-999	-999	-999	0.39873	0.974965		17962
Vitamin and mineral supplements: Folic acid or Folate (Vit B9)	6155#6	Health and medical history	LOGISTIC-BINARY	393097/9222(402319)	0.00932189	-0.0115515	0.0301884	0.381329	0.974965		18034
Vitamin and mineral supplements: Vitamin B	6155#2	Health and medical history	LOGISTIC-BINARY	384700/17619(402319)	0.00693404	-0.00830973	0.0221743	0.372581	0.974965		19665
Vitamin and mineral supplements: Vitamin C	6155#3	Health and medical history	LOGISTIC-BINARY	366492/35827(402319)	0.00409313	-0.00683799	0.0150226	0.462972	0.974965		19813
Vitamin B12	100013	Estimated nutrients yesterday	LINEAR	58663	0.00410106	-0.00399379	0.0121959	0.32072	0.974965		21586
Vitamin B6	100012	Estimated nutrients yesterday	LINEAR	58663	0.002579	-0.00546896	0.010627	0.529947	0.974965		21586
Volume of amygdala (left)	25021	Imaging	LINEAR	17170	0.00782461	-0.00656045	0.0222097	0.286358	0.974965		25344
Volume of amygdala (right)	25022	Imaging	LINEAR	17170	-0.00521656	-0.0196457	0.0092126	0.478562	0.974965		27040
Volume of brain stem + 4th ventricle	25025	Brain MRI	LINEAR	17170	0.00509779	-0.00819854	0.0183941	0.452362	0.974965		27523
Volume of brain, grey+white matter	25010	Brain MRI	LINEAR	17184	0.00328059	-0.00854523	0.0151064	0.58662	0.974965		28068
Volume of brain, grey+white matter (normalised for head size)	25009	Brain MRI	LINEAR	17184	-0.00572769	-0.0181584	0.00670305	0.366458	0.974965		28258
Volume of caudate (left)	25013	Imaging	LINEAR	17170	0.00313362	-0.0108325	0.0170997	0.660091	0.974965		28286
Volume of caudate (right)	25014	Imaging	LINEAR	17170	0.00335474	-0.0106737	0.0173832	0.639264	0.974965		28398
Volume of grey matter	25006	Brain MRI	LINEAR	17184	0.00420082	-0.00788559	0.0162872	0.495714	0.974965		29084
Volume of grey matter (normalised for head size)	25005	Brain MRI	LINEAR	17184	-0.00378433	-0.0150703	0.00750158	0.511028	0.974965		29094
Volume of grey matter in Amygdala (left)	25888	Imaging	LINEAR	17181	-0.0038386	-0.0172084	0.00953125	0.573604	0.974965		29094
Volume of grey matter in Angular Gyrus (left)	25822	Imaging	LINEAR	17181	0.00640803	-0.00820091	0.021017	0.389925	0.974965		29494
Volume of grey matter in Angular Gyrus (right)	25823	Imaging	LINEAR	17181	0.00385919	-0.0104578	0.0181762	0.597262	0.974965		29494
Volume of grey matter in Brain-Stem	25892	Imaging	LINEAR	17181	-0.00465214	-0.0181839	0.00887957	0.5004	0.974965		29494
Volume of grey matter in Caudate (left)	25880	Imaging	LINEAR	17181	0.00523889	-0.00934652	0.0198243	0.481415	0.974965		29494
Volume of grey matter in Caudate (right)	25881	Imaging	LINEAR	17181	0.00407943	-0.0103496	0.0185085	0.579472	0.974965		29494
Volume of grey matter in Central Opercular Cortex (right)	25865	Imaging	LINEAR	17181	0.00719453	-0.00648246	0.0208715	0.30252	0.974965		29494
Volume of grey matter in Crus I Cerebellum (left)	25900	Imaging	LINEAR	17181	0.00704883	-0.00686096	0.0209586	0.320584	0.974965		29494
Volume of grey matter in Crus I Cerebellum (right)	25902	Imaging	LINEAR	17181	0.00691036	-0.00676769	0.0205884	0.322054	0.974965		30276
Volume of grey matter in Crus II Cerebellum (left)	25903	Imaging	LINEAR	17181	0.00618338	-0.00805709	0.0204238	0.394726	0.974965		30388
Volume of grey matter in Crus II Cerebellum (right)	25905	Imaging	LINEAR	17181	0.00423012	-0.00995347	0.0184137	0.558837	0.974965		30580
Volume of grey matter in Cuneal Cortex (left)	25844	Imaging	LINEAR	17181	0.00424724	-0.0100091	0.0185036	0.559261	0.974965		30671
Volume of grey matter in Frontal Medial Cortex (left)	25830	Imaging	LINEAR	17181	-0.00444347	-0.0185744	0.00968745	0.537669	0.974965		30891
Volume of grey matter in Frontal Medial Cortex (right)	25831	Imaging	LINEAR	17181	-0.00767595	-0.0218805	0.0065286	0.289517	0.974965		32695
Volume of grey matter in Frontal Operculum Cortex (right)	25863	Imaging	LINEAR	17181	0.00290452	-0.0111452	0.0169543	0.685325	0.974965		32696
Volume of grey matter in Frontal Orbital Cortex (left)	25846	Imaging	LINEAR	17181	0.00773189	-0.00541596	0.0208797	0.249057	0.974965		32762
Volume of grey matter in Frontal Orbital Cortex (right)	25847	Imaging	LINEAR	17181	0.00628141	-0.00700218	0.019565	0.354005	0.974965		32855
Volume of grey matter in Frontal Pole (left)	25782	Imaging	LINEAR	17181	-0.00389659	-0.0168756	0.00908238	0.556226	0.974965		32862
Volume of grey matter in Frontal Pole (right)	25783	Imaging	LINEAR	17181	-0.00398762	-0.0170132	0.00903791	0.548472	0.974965		32901
Volume of grey matter in Heschl's Gyrus (includes H1 and H2) (left)	25870	Imaging	LINEAR	17181	0.00658322	-0.00696025	0.0201267	0.340721	0.974965		32997
Volume of grey matter in I-IV Cerebellum (left)	25893	Imaging	LINEAR	17181	-0.00418242	-0.018472	0.0101072	0.566176	0.974965		33696
Volume of grey matter in I-IV Cerebellum (right)	25894	Imaging	LINEAR	17181	-0.00555303	-0.019789	0.00868295	0.444534	0.974965		33696
Volume of grey matter in Inferior Frontal Gyrus, pars triangularis (right)	25791	Imaging	LINEAR	17181	-0.00425373	-0.0186869	0.0101794	0.563488	0.974965		33696
Volume of grey matter in Inferior Temporal Gyrus, anterior division (right)	25809	Imaging	LINEAR	17181	-0.00523143	-0.0194465	0.00898363	0.4707	0.974965		34154
Volume of grey matter in Inferior Temporal Gyrus, posterior division (left)	25810	Imaging	LINEAR	17181	0.00875863	-0.00528635	0.0228036	0.221594	0.974965		34767
Volume of grey matter in Inferior Temporal Gyrus, posterior division (right)	25811	Imaging	LINEAR	17181	-0.00470582	-0.0188314	0.00941972	0.513769	0.974965		35051
Volume of grey matter in Inferior Temporal Gyrus, temporooccipital part (right)	25813	Imaging	LINEAR	17181	0.00570791	-0.00808172	0.0194975	0.417181	0.974965		35051
Volume of grey matter in Insular Cortex (right)	25785	Imaging	LINEAR	17181	-0.00274716	-0.0160778	0.0105835	0.686267	0.974965		37446
Volume of grey matter in Intracalcarine Cortex (left)	25828	Imaging	LINEAR	17181	-0.00366877	-0.0179796	0.0106421	0.615324	0.974965		38214
Volume of grey matter in IX Cerebellum (vermis)	25916	Imaging	LINEAR	17181	-0.00671538	-0.0214872	0.00805646	0.372901	0.974965		39703
Volume of grey matter in Juxtapositional Lobule Cortex (formerly Supplementary Motor Cortex) (left)	25832	Imaging	LINEAR	17181	0.00334231	-0.0110776	0.0177622	0.649603	0.974965		39810
Volume of grey matter in Juxtapositional Lobule Cortex (formerly Supplementary Motor Cortex) (right)	25833	Imaging	LINEAR	17181	0.00449017	-0.00990306	0.0188834	0.540889	0.974965		40108
Volume of grey matter in Lateral Occipital Cortex, inferior division (right)	25827	Imaging	LINEAR	17181	0.00341288	-0.0103135	0.0171393	0.626015	0.974965		41050
Volume of grey matter in Lateral Occipital Cortex, superior division (right)	25825	Imaging	LINEAR	17181	-0.00310298	-0.0169875	0.0107816	0.661355	0.974965		41087
Volume of grey matter in Lingual Gyrus (left)	25852	Imaging	LINEAR	17181	-0.00397365	-0.0168962	0.0089489	0.546699	0.974965		41328
Volume of grey matter in Lingual Gyrus (right)	25853	Imaging	LINEAR	17181	0.00409422	-0.00887729	0.0170657	0.536142	0.974965		41488
Volume of grey matter in Middle Frontal Gyrus (right)	25789	Imaging	LINEAR	17181	0.00545699	-0.00869967	0.0196137	0.449921	0.974965		41493
Volume of grey matter in Middle Temporal Gyrus, anterior division (right)	25803	Imaging	LINEAR	17181	-0.00319201	-0.0173749	0.0109909	0.659115	0.974965		41493
Volume of grey matter in Middle Temporal Gyrus, posterior division (right)	25805	Imaging	LINEAR	17181	-0.00342414	-0.017561	0.0107127	0.634961	0.974965		41493
Volume of grey matter in Occipital Fusiform Gyrus (right)	25861	Imaging	LINEAR	17181	0.00447853	-0.00936642	0.0183235	0.526057	0.974965		41503
Volume of grey matter in Occipital Pole (left)	25876	Imaging	LINEAR	17181	-0.00450349	-0.0183356	0.00932861	0.523368	0.974965		41503
Volume of grey matter in Occipital Pole (right)	25877	Imaging	LINEAR	17181	-0.00760726	-0.0210443	0.00582975	0.267145	0.974965		41602
Volume of grey matter in Pallidum (left)	25884	Imaging	LINEAR	17181	-0.00557654	-0.0202382	0.00908517	0.455968	0.974965		41617
Volume of grey matter in Paracingulate Gyrus (left)	25836	Imaging	LINEAR	17181	0.00354557	-0.0100116	0.0171028	0.608224	0.974965		52476
Volume of grey matter in Parahippocampal Gyrus, anterior division (left)	25848	Imaging	LINEAR	17181	-0.00499513	-0.0185063	0.00851602	0.468672	0.974965		56892
Volume of grey matter in Parahippocampal Gyrus, anterior division (right)	25849	Imaging	LINEAR	17181	0.00269799	-0.0106528	0.0160488	0.692032	0.974965		58524
Volume of grey matter in Parietal Operculum Cortex (left)	25866	Imaging	LINEAR	17181	-0.00387592	-0.0177036	0.00995181	0.582726	0.974965		58530
Volume of grey matter in Parietal Operculum Cortex (right)	25867	Imaging	LINEAR	17181	0.00388098	-0.00988094	0.0176429	0.580431	0.974965		58560
Volume of grey matter in Planum Temporale (right)	25873	Imaging	LINEAR	17181	0.0051992	-0.00837428	0.0187727	0.452784	0.974965		58634
Volume of grey matter in Postcentral Gyrus (left)	25814	Imaging	LINEAR	17181	0.00716203	-0.00691943	0.0212435	0.31881	0.974965		58634
Volume of grey matter in Postcentral Gyrus (right)	25815	Imaging	LINEAR	17181	0.00863338	-0.00552143	0.0227882	0.231902	0.974965		58634
Volume of grey matter in Precuneous Cortex (left)	25842	Imaging	LINEAR	17181	0.00753622	-0.0060617	0.0211341	0.277351	0.974965		58634
Volume of grey matter in Putamen (left)	25882	Imaging	LINEAR	17181	0.00775267	-0.0068787	0.022384	0.299009	0.974965		58663
Volume of grey matter in Subcallosal Cortex (left)	25834	Imaging	LINEAR	17181	0.00571626	-0.00782431	0.0192568	0.407981	0.974965		58663
Volume of grey matter in Subcallosal Cortex (right)	25835	Imaging	LINEAR	17181	0.00479532	-0.00874343	0.0183341	0.487533	0.974965		58663
Volume of grey matter in Superior Temporal Gyrus, anterior division (left)	25798	Imaging	LINEAR	17181	-0.00308482	-0.0172365	0.0110669	0.669191	0.974965		58663
Volume of grey matter in Supramarginal Gyrus, anterior division (left)	25818	Imaging	LINEAR	17181	0.00536217	-0.00923085	0.0199552	0.47139	0.974965		58663
Volume of grey matter in Supramarginal Gyrus, posterior division (left)	25820	Imaging	LINEAR	17181	0.00354411	-0.0108608	0.017949	0.629632	0.974965		58663
Volume of grey matter in Temporal Pole (left)	25796	Imaging	LINEAR	17181	0.00351957	-0.00971097	0.0167501	0.602078	0.974965		58663
Volume of grey matter in Temporal Pole (right)	25797	Imaging	LINEAR	17181	0.00409774	-0.00935401	0.0175495	0.550451	0.974965		58663
Volume of grey matter in V Cerebellum (left)	25895	Imaging	LINEAR	17181	-0.00483226	-0.018951	0.00928653	0.502319	0.974965		58663
Volume of grey matter in V Cerebellum (right)	25896	Imaging	LINEAR	17181	0.00300998	-0.0110515	0.0170715	0.6748	0.974965		58663
Volume of grey matter in VI Cerebellum (left)	25897	Imaging	LINEAR	17181	0.00583363	-0.00795925	0.0196265	0.407107	0.974965		58663
Volume of grey matter in VI Cerebellum (right)	25899	Imaging	LINEAR	17181	0.00317103	-0.0106522	0.0169943	0.652973	0.974965		58663
Volume of grey matter in VIIb Cerebellum (left)	25906	Imaging	LINEAR	17181	0.00585088	-0.00845733	0.0201591	0.422842	0.974965		58663
Volume of grey matter in VIIb Cerebellum (vermis)	25907	Imaging	LINEAR	17181	0.00400008	-0.0106499	0.01865	0.592522	0.974965		58663
Volume of grey matter in VIIIa Cerebellum (vermis)	25910	Imaging	LINEAR	17181	0.00518627	-0.00930394	0.0196765	0.482969	0.974965		58663
Volume of grey matter in VIIIb Cerebellum (left)	25912	Imaging	LINEAR	17181	-0.00514516	-0.0196096	0.00931932	0.485669	0.974965		58663
Volume of grey matter in VIIIb Cerebellum (vermis)	25913	Imaging	LINEAR	17181	0.00355099	-0.0110218	0.0181238	0.632926	0.974965		58663
Volume of grey matter in X Cerebellum (left)	25918	Imaging	LINEAR	17181	0.00584258	-0.00804615	0.0197313	0.409634	0.974965		58663
Volume of grey matter in X Cerebellum (right)	25920	Imaging	LINEAR	17181	0.00717913	-0.00673083	0.0210891	0.311726	0.974965		58663
Volume of pallidum (right)	25018	Imaging	LINEAR	17170	-0.00290006	-0.016776	0.0109759	0.682061	0.974965		58663
Volume of peripheral cortical grey matter	25002	Brain MRI	LINEAR	17184	0.00400697	-0.00815961	0.0161735	0.518583	0.974965		58970
Volume of peripheral cortical grey matter (normalised for head size)	25001	Brain MRI	LINEAR	17184	-0.00351187	-0.0151371	0.00811338	0.553773	0.974965		63184
Volume of thalamus (left)	25011	Imaging	LINEAR	17170	0.00515411	-0.00752795	0.0178362	0.425692	0.974965		65096
Volume of thalamus (right)	25012	Imaging	LINEAR	17170	0.00383421	-0.00868845	0.0163569	0.548416	0.974965		67012
Volume of white matter (normalised for head size)	25007	Brain MRI	LINEAR	17184	-0.00557913	-0.0198386	0.00868034	0.443148	0.974965		68677
Volumetric scaling from T1 head image to standard space	25000	Brain MRI	LINEAR	17184	-0.00572985	-0.0172944	0.00583466	0.331478	0.974965		70033
Waking too early	20535	Depression	LOGISTIC-BINARY	12029/38000(50029)	0.0113315	-0.00916686	0.0318373	0.278676	0.974965		70072
Weighted-mean FA in tract acoustic radiation (left)	25488	Brain MRI	LINEAR	15529	-0.00609122	-0.0217152	0.00953279	0.444774	0.974965		70098
Weighted-mean FA in tract acoustic radiation (right)	25489	Brain MRI	LINEAR	15529	-0.00539906	-0.0206018	0.00980372	0.486371	0.974965		70129
Weighted-mean FA in tract cingulate gyrus part of cingulum (left)	25492	Brain MRI	LINEAR	15529	0.00410751	-0.0111442	0.0193592	0.597583	0.974965		70175
Weighted-mean FA in tract cingulate gyrus part of cingulum (right)	25493	Brain MRI	LINEAR	15529	0.00573004	-0.00961639	0.0210765	0.464261	0.974965		70970
Weighted-mean FA in tract corticospinal tract (right)	25497	Brain MRI	LINEAR	15529	-0.00473319	-0.0197777	0.0103113	0.537456	0.974965		72121
Weighted-mean FA in tract forceps minor	25499	Brain MRI	LINEAR	15529	-0.00713362	-0.0221199	0.00785269	0.350817	0.974965		73100
Weighted-mean FA in tract inferior fronto-occipital fasciculus (left)	25500	Brain MRI	LINEAR	15529	-0.00416442	-0.0193545	0.0110256	0.591016	0.974965		76617
Weighted-mean FA in tract inferior fronto-occipital fasciculus (right)	25501	Brain MRI	LINEAR	15529	-0.00401207	-0.019271	0.0112469	0.606297	0.974965		76660
Weighted-mean FA in tract inferior longitudinal fasciculus (left)	25502	Brain MRI	LINEAR	15529	-0.00490573	-0.0199949	0.0101835	0.523962	0.974965		76675
Weighted-mean FA in tract inferior longitudinal fasciculus (right)	25503	Brain MRI	LINEAR	15529	-0.00548153	-0.0206046	0.00964158	0.477426	0.974965		76692
Weighted-mean FA in tract medial lemniscus (left)	25505	Brain MRI	LINEAR	15529	-0.00686531	-0.0221704	0.00843978	0.379286	0.974965		76709
Weighted-mean FA in tract medial lemniscus (right)	25506	Brain MRI	LINEAR	15529	-0.00349725	-0.0188693	0.0118748	0.655646	0.974965		81598
Weighted-mean FA in tract parahippocampal part of cingulum (left)	25494	Brain MRI	LINEAR	15529	0.00785302	-0.00746513	0.0231712	0.314972	0.974965		85794
Weighted-mean FA in tract superior longitudinal fasciculus (left)	25509	Brain MRI	LINEAR	15529	-0.00535124	-0.0205896	0.00988708	0.491253	0.974965		85796
Weighted-mean FA in tract superior longitudinal fasciculus (right)	25510	Brain MRI	LINEAR	15529	-0.00422416	-0.0195313	0.011083	0.588574	0.974965		88009
Weighted-mean FA in tract superior thalamic radiation (left)	25511	Brain MRI	LINEAR	15529	-0.00548171	-0.0209515	0.00998813	0.487339	0.974965		90949
Weighted-mean FA in tract superior thalamic radiation (right)	25512	Brain MRI	LINEAR	15529	-0.00652169	-0.0219704	0.00892701	0.407986	0.974965		91545
Weighted-mean ICVF in tract acoustic radiation (left)	25650	Brain MRI	LINEAR	15528	-0.00774483	-0.0231669	0.00767725	0.324957	0.974965		91752
Weighted-mean ICVF in tract anterior thalamic radiation (left)	25652	Brain MRI	LINEAR	15528	-0.00820895	-0.0226929	0.00627505	0.266622	0.974965		91765
Weighted-mean ICVF in tract anterior thalamic radiation (right)	25653	Brain MRI	LINEAR	15528	-0.00808203	-0.0225501	0.006386	0.273557	0.974965		93720
Weighted-mean ICVF in tract cingulate gyrus part of cingulum (right)	25655	Brain MRI	LINEAR	15528	-0.00432769	-0.0194418	0.0107864	0.574634	0.974965		94655
Weighted-mean ICVF in tract corticospinal tract (left)	25658	Brain MRI	LINEAR	15528	-0.00446418	-0.0200075	0.0110791	0.573468	0.974965		94679
Weighted-mean ICVF in tract forceps major	25660	Brain MRI	LINEAR	15528	-0.00700723	-0.0224906	0.00847615	0.37505	0.974965		94867
Weighted-mean ICVF in tract forceps minor	25661	Brain MRI	LINEAR	15528	-0.00305191	-0.0180287	0.0119249	0.689586	0.974965		96494
Weighted-mean ICVF in tract inferior fronto-occipital fasciculus (right)	25663	Brain MRI	LINEAR	15528	-0.0086287	-0.0237032	0.00644576	0.261888	0.974965		96511
Weighted-mean ICVF in tract inferior longitudinal fasciculus (left)	25664	Brain MRI	LINEAR	15528	-0.00399537	-0.0191826	0.0111918	0.606101	0.974965		97349
Weighted-mean ICVF in tract inferior longitudinal fasciculus (right)	25665	Brain MRI	LINEAR	15528	-0.00681123	-0.0220901	0.00846769	0.382238	0.974965		97577
Weighted-mean ICVF in tract medial lemniscus (left)	25667	Brain MRI	LINEAR	15528	-0.00522826	-0.020509	0.0100524	0.502454	0.974965		97577
Weighted-mean ICVF in tract middle cerebellar peduncle	25666	Brain MRI	LINEAR	15528	-0.00619615	-0.0214846	0.00909231	0.426974	0.974965		97641
Weighted-mean ICVF in tract parahippocampal part of cingulum (left)	25656	Brain MRI	LINEAR	15528	-0.00573745	-0.0210817	0.0096068	0.46362	0.974965		97833
Weighted-mean ICVF in tract posterior thalamic radiation (right)	25670	Brain MRI	LINEAR	15528	-0.00867208	-0.0238036	0.00645949	0.2613	0.974965		98460
Weighted-mean ICVF in tract superior longitudinal fasciculus (left)	25671	Brain MRI	LINEAR	15528	-0.00352708	-0.0186332	0.011579	0.647201	0.974965		98977
Weighted-mean ICVF in tract superior longitudinal fasciculus (right)	25672	Brain MRI	LINEAR	15528	-0.00356995	-0.0188057	0.0116658	0.646037	0.974965		101800
Weighted-mean ICVF in tract superior thalamic radiation (left)	25673	Brain MRI	LINEAR	15528	-0.00686544	-0.0218735	0.00814257	0.369915	0.974965		118003
Weighted-mean ICVF in tract superior thalamic radiation (right)	25674	Brain MRI	LINEAR	15528	-0.0066371	-0.0216519	0.00837769	0.386259	0.974965		118243
Weighted-mean ICVF in tract uncinate fasciculus (left)	25675	Brain MRI	LINEAR	15528	-0.0037055	-0.0186972	0.0112862	0.628051	0.974965		120811
Weighted-mean ICVF in tract uncinate fasciculus (right)	25676	Brain MRI	LINEAR	15528	-0.00456062	-0.0195897	0.0104684	0.551983	0.974965		120811
Weighted-mean ISOVF in tract acoustic radiation (right)	25705	Brain MRI	LINEAR	15528	-0.00839606	-0.0239465	0.00715442	0.28993	0.974965		121862
Weighted-mean ISOVF in tract anterior thalamic radiation (right)	25707	Brain MRI	LINEAR	15528	-0.00412364	-0.0188721	0.0106248	0.583669	0.974965		126188
Weighted-mean ISOVF in tract cingulate gyrus part of cingulum (right)	25709	Brain MRI	LINEAR	15528	-0.00434398	-0.0199452	0.0112573	0.585231	0.974965		126476
Weighted-mean ISOVF in tract corticospinal tract (left)	25712	Brain MRI	LINEAR	15528	-0.00753418	-0.0230206	0.00795222	0.340299	0.974965		127539
Weighted-mean ISOVF in tract forceps minor	25715	Brain MRI	LINEAR	15528	0.00456808	-0.0111187	0.0202549	0.568146	0.974965		128084
Weighted-mean ISOVF in tract inferior fronto-occipital fasciculus (left)	25716	Brain MRI	LINEAR	15528	-0.00312306	-0.0184964	0.0122503	0.690493	0.974965		128550
Weighted-mean ISOVF in tract inferior fronto-occipital fasciculus (right)	25717	Brain MRI	LINEAR	15528	-0.00926054	-0.0245014	0.00598034	0.233676	0.974965		128669
Weighted-mean ISOVF in tract inferior longitudinal fasciculus (right)	25719	Brain MRI	LINEAR	15528	-0.00902758	-0.0239534	0.00589824	0.235823	0.974965		128673
Weighted-mean ISOVF in tract medial lemniscus (left)	25721	Brain MRI	LINEAR	15528	-0.00571916	-0.0209223	0.00948396	0.460913	0.974965		128828
Weighted-mean ISOVF in tract medial lemniscus (right)	25722	Brain MRI	LINEAR	15528	0.00728606	-0.00772394	0.0222961	0.341382	0.974965		128874
Weighted-mean ISOVF in tract middle cerebellar peduncle	25720	Brain MRI	LINEAR	15528	0.00532011	-0.00983402	0.0204742	0.49138	0.974965		128890
Weighted-mean ISOVF in tract posterior thalamic radiation (right)	25724	Brain MRI	LINEAR	15528	-0.0068143	-0.0215326	0.00790402	0.364159	0.974965		128934
Weighted-mean ISOVF in tract superior longitudinal fasciculus (left)	25725	Brain MRI	LINEAR	15528	-0.00695299	-0.0222175	0.00831155	0.371961	0.974965		129002
Weighted-mean ISOVF in tract superior longitudinal fasciculus (right)	25726	Brain MRI	LINEAR	15528	-0.00726575	-0.0222208	0.00768934	0.34096	0.974965		129032
Weighted-mean ISOVF in tract superior thalamic radiation (right)	25728	Brain MRI	LINEAR	15528	-0.00587227	-0.0209277	0.00918314	0.444562	0.974965		129032
Weighted-mean L1 in tract acoustic radiation (right)	25570	Brain MRI	LINEAR	15529	-0.00616229	-0.0216514	0.00932684	0.435506	0.974965		129045
Weighted-mean L1 in tract cingulate gyrus part of cingulum (left)	25573	Brain MRI	LINEAR	15529	0.00802228	-0.0076165	0.0236611	0.314678	0.974965		129047
Weighted-mean L1 in tract cingulate gyrus part of cingulum (right)	25574	Brain MRI	LINEAR	15529	0.00488081	-0.0107956	0.0205572	0.541687	0.974965		129088
Weighted-mean L1 in tract corticospinal tract (right)	25578	Brain MRI	LINEAR	15529	-0.00516097	-0.020329	0.0100071	0.504823	0.974965		129136
Weighted-mean L1 in tract forceps major	25579	Brain MRI	LINEAR	15529	-0.00355937	-0.0191126	0.0119939	0.653746	0.974965		129153
Weighted-mean L1 in tract forceps minor	25580	Brain MRI	LINEAR	15529	0.00373749	-0.0116676	0.0191426	0.6344	0.974965		129158
Weighted-mean L1 in tract inferior fronto-occipital fasciculus (right)	25582	Brain MRI	LINEAR	15529	0.00304045	-0.0117227	0.0178036	0.686451	0.974965		129164
Weighted-mean L1 in tract middle cerebellar peduncle	25585	Brain MRI	LINEAR	15529	0.00645363	-0.0087209	0.0216282	0.404505	0.974965		129190
Weighted-mean L1 in tract parahippocampal part of cingulum (left)	25575	Brain MRI	LINEAR	15529	-0.00679152	-0.0218571	0.00827404	0.376917	0.974965		129193
Weighted-mean L1 in tract superior longitudinal fasciculus (left)	25590	Brain MRI	LINEAR	15529	-0.00582706	-0.0207725	0.00911833	0.444742	0.974965		129221
Weighted-mean L1 in tract superior longitudinal fasciculus (right)	25591	Brain MRI	LINEAR	15529	-0.00420345	-0.0189747	0.0105678	0.576996	0.974965		129234
Weighted-mean L1 in tract superior thalamic radiation (left)	25592	Brain MRI	LINEAR	15529	-0.00630098	-0.0205664	0.00796442	0.386626	0.974965		129274
Weighted-mean L1 in tract superior thalamic radiation (right)	25593	Brain MRI	LINEAR	15529	-0.00471884	-0.0190351	0.0095974	0.518235	0.974965		129277
Weighted-mean L1 in tract uncinate fasciculus (left)	25594	Brain MRI	LINEAR	15529	-0.00585548	-0.0208713	0.00916035	0.444667	0.974965		129280
Weighted-mean L1 in tract uncinate fasciculus (right)	25595	Brain MRI	LINEAR	15529	0.00571818	-0.00924338	0.0206797	0.453784	0.974965		129329
Weighted-mean L2 in tract acoustic radiation (left)	25596	Brain MRI	LINEAR	15529	-0.00857854	-0.0241883	0.00703127	0.281406	0.974965		129333
Weighted-mean L2 in tract acoustic radiation (right)	25597	Brain MRI	LINEAR	15529	-0.00672747	-0.0221665	0.00871151	0.393056	0.974965		129358
Weighted-mean L2 in tract anterior thalamic radiation (left)	25598	Brain MRI	LINEAR	15529	0.00773959	-0.00632319	0.0218024	0.280707	0.974965		129363
Weighted-mean L2 in tract anterior thalamic radiation (right)	25599	Brain MRI	LINEAR	15529	0.00418745	-0.00979318	0.0181681	0.557152	0.974965		129369
Weighted-mean L2 in tract cingulate gyrus part of cingulum (right)	25601	Brain MRI	LINEAR	15529	-0.00667336	-0.021834	0.00848733	0.388264	0.974965		129369
Weighted-mean L2 in tract forceps major	25606	Brain MRI	LINEAR	15529	0.00658049	-0.00909302	0.022254	0.410549	0.974965		129376
Weighted-mean L2 in tract forceps minor	25607	Brain MRI	LINEAR	15529	0.00545958	-0.00972829	0.0206475	0.481068	0.974965		129402
Weighted-mean L2 in tract inferior longitudinal fasciculus (right)	25611	Brain MRI	LINEAR	15529	0.00300509	-0.0118205	0.0178307	0.691146	0.974965		135086
Weighted-mean L2 in tract posterior thalamic radiation (right)	25616	Brain MRI	LINEAR	15529	0.00656632	-0.00783035	0.020963	0.371331	0.974965		135086
Weighted-mean L2 in tract superior thalamic radiation (right)	25620	Brain MRI	LINEAR	15529	0.00305507	-0.0119799	0.0180901	0.690422	0.974965		138729
Weighted-mean L3 in tract acoustic radiation (left)	25623	Brain MRI	LINEAR	15529	-0.00604349	-0.0216698	0.00958279	0.448416	0.974965		139063
Weighted-mean L3 in tract anterior thalamic radiation (right)	25626	Brain MRI	LINEAR	15529	0.00561361	-0.0083493	0.0195765	0.430685	0.974965		139423
Weighted-mean L3 in tract cingulate gyrus part of cingulum (right)	25628	Brain MRI	LINEAR	15529	-0.00367845	-0.0189834	0.0116265	0.637576	0.974965		139818
Weighted-mean L3 in tract corticospinal tract (right)	25632	Brain MRI	LINEAR	15529	-0.00685068	-0.0222124	0.00851105	0.382062	0.974965		139856
Weighted-mean L3 in tract forceps major	25633	Brain MRI	LINEAR	15529	0.00588361	-0.0097837	0.0215509	0.461686	0.974965		140011
Weighted-mean L3 in tract forceps minor	25634	Brain MRI	LINEAR	15529	0.00665852	-0.00849918	0.0218162	0.389226	0.974965		140011
Weighted-mean L3 in tract inferior fronto-occipital fasciculus (right)	25636	Brain MRI	LINEAR	15529	0.00426692	-0.0104925	0.0190263	0.570949	0.974965		140011
Weighted-mean L3 in tract inferior longitudinal fasciculus (left)	25637	Brain MRI	LINEAR	15529	0.00319758	-0.0115876	0.0179828	0.671635	0.974965		140011
Weighted-mean L3 in tract inferior longitudinal fasciculus (right)	25638	Brain MRI	LINEAR	15529	0.00330846	-0.0114611	0.018078	0.660612	0.974965		141844
Weighted-mean L3 in tract medial lemniscus (left)	25640	Brain MRI	LINEAR	15529	-0.00379749	-0.0188655	0.0112705	0.621316	0.974965		142419
Weighted-mean L3 in tract parahippocampal part of cingulum (left)	25629	Brain MRI	LINEAR	15529	-0.0090718	-0.0244745	0.00633088	0.248329	0.974965		142884
Weighted-mean L3 in tract posterior thalamic radiation (right)	25643	Brain MRI	LINEAR	15529	0.00621343	-0.00832771	0.0207546	0.402292	0.974965		142889
Weighted-mean L3 in tract superior thalamic radiation (left)	25646	Brain MRI	LINEAR	15529	-0.00312136	-0.0179386	0.0116959	0.679676	0.974965		142910
Weighted-mean L3 in tract uncinate fasciculus (left)	25648	Brain MRI	LINEAR	15529	-0.00512846	-0.0200545	0.00979758	0.500652	0.974965		143465
Weighted-mean L3 in tract uncinate fasciculus (right)	25649	Brain MRI	LINEAR	15529	-0.00679638	-0.021601	0.00800826	0.368223	0.974965		143483
Weighted-mean MD in tract acoustic radiation (right)	25516	Brain MRI	LINEAR	15529	-0.00497332	-0.0204224	0.0104758	0.528054	0.974965		143509
Weighted-mean MD in tract anterior thalamic radiation (left)	25517	Brain MRI	LINEAR	15529	0.00592201	-0.00784014	0.0196842	0.398984	0.974965		143520
Weighted-mean MD in tract cingulate gyrus part of cingulum (left)	25519	Brain MRI	LINEAR	15529	0.00463477	-0.0108253	0.0200948	0.556794	0.974965		143531
Weighted-mean MD in tract corticospinal tract (left)	25523	Brain MRI	LINEAR	15529	-0.00597586	-0.0213954	0.00944364	0.447477	0.974965		143548
Weighted-mean MD in tract corticospinal tract (right)	25524	Brain MRI	LINEAR	15529	-0.00503896	-0.0204776	0.0103996	0.52234	0.974965		143555
Weighted-mean MD in tract forceps minor	25526	Brain MRI	LINEAR	15529	0.00565552	-0.00958806	0.0208991	0.4671	0.974965		143556
Weighted-mean MD in tract inferior fronto-occipital fasciculus (right)	25528	Brain MRI	LINEAR	15529	0.00373299	-0.010906	0.018372	0.617197	0.974965		143562
Weighted-mean MD in tract medial lemniscus (left)	25532	Brain MRI	LINEAR	15529	-0.00724166	-0.0224182	0.00793485	0.349651	0.974965		143566
Weighted-mean MD in tract medial lemniscus (right)	25533	Brain MRI	LINEAR	15529	0.00628267	-0.00872353	0.0212889	0.411861	0.974965		143569
Weighted-mean MD in tract middle cerebellar peduncle	25531	Brain MRI	LINEAR	15529	0.00450691	-0.0106645	0.0196784	0.560384	0.974965		143571
Weighted-mean MD in tract posterior thalamic radiation (right)	25535	Brain MRI	LINEAR	15529	0.00393848	-0.0102989	0.0181759	0.587671	0.974965		143571
Weighted-mean MD in tract superior thalamic radiation (left)	25538	Brain MRI	LINEAR	15529	-0.00466745	-0.0191708	0.00983586	0.528178	0.974965		143574
Weighted-mean MD in tract uncinate fasciculus (left)	25540	Brain MRI	LINEAR	15529	-0.00730928	-0.0221759	0.00755733	0.335208	0.974965		143592
Weighted-mean MD in tract uncinate fasciculus (right)	25541	Brain MRI	LINEAR	15529	-0.00484243	-0.0195957	0.00991085	0.519998	0.974965		160464
Weighted-mean MO in tract acoustic radiation (right)	25543	Brain MRI	LINEAR	15529	0.00682892	-0.00884242	0.0225003	0.393042	0.974965		223466
Weighted-mean MO in tract anterior thalamic radiation (left)	25544	Brain MRI	LINEAR	15529	-0.00428935	-0.0199325	0.0113538	0.590955	0.974965		234943
Weighted-mean MO in tract anterior thalamic radiation (right)	25545	Brain MRI	LINEAR	15529	-0.00333939	-0.018892	0.0122133	0.673858	0.974965		261966
Weighted-mean MO in tract cingulate gyrus part of cingulum (right)	25547	Brain MRI	LINEAR	15529	0.00894584	-0.00633228	0.024224	0.251105	0.974965		278618
Weighted-mean MO in tract corticospinal tract (right)	25551	Brain MRI	LINEAR	15529	-0.0084062	-0.023893	0.00708061	0.28737	0.974965		278882
Weighted-mean MO in tract inferior fronto-occipital fasciculus (left)	25554	Brain MRI	LINEAR	15529	0.00385228	-0.0117176	0.0194222	0.627705	0.974965		279088
Weighted-mean MO in tract posterior thalamic radiation (right)	25562	Brain MRI	LINEAR	15529	-0.00312906	-0.0185659	0.0123077	0.691138	0.974965		279476
Weighted-mean MO in tract superior longitudinal fasciculus (right)	25564	Brain MRI	LINEAR	15529	-0.00496639	-0.0200825	0.0101498	0.519589	0.974965		279698
Weighted-mean MO in tract superior thalamic radiation (left)	25565	Brain MRI	LINEAR	15529	-0.0051003	-0.0199945	0.00979395	0.502096	0.974965		295303
Weighted-mean MO in tract superior thalamic radiation (right)	25566	Brain MRI	LINEAR	15529	-0.0076615	-0.022409	0.00708605	0.308551	0.974965		298767
Weighted-mean OD in tract acoustic radiation (left)	25677	Brain MRI	LINEAR	15528	0.00559573	-0.00998912	0.0211806	0.481581	0.974965		309135
Weighted-mean OD in tract acoustic radiation (right)	25678	Brain MRI	LINEAR	15528	-0.00430339	-0.0196053	0.0109985	0.581471	0.974965		324094
Weighted-mean OD in tract anterior thalamic radiation (right)	25680	Brain MRI	LINEAR	15528	0.00514146	-0.00976697	0.0200499	0.499061	0.974965		327441
Weighted-mean OD in tract cingulate gyrus part of cingulum (left)	25681	Brain MRI	LINEAR	15528	-0.0088768	-0.0244304	0.0066768	0.263292	0.974965		327441
Weighted-mean OD in tract inferior fronto-occipital fasciculus (right)	25690	Brain MRI	LINEAR	15528	-0.00798657	-0.0234135	0.00744038	0.310237	0.974965		327441
Weighted-mean OD in tract inferior longitudinal fasciculus (left)	25691	Brain MRI	LINEAR	15528	0.00344534	-0.0120213	0.018912	0.662382	0.974965		327441
Weighted-mean OD in tract inferior longitudinal fasciculus (right)	25692	Brain MRI	LINEAR	15528	-0.00364591	-0.0189774	0.0116856	0.641131	0.974965		327441
Weighted-mean OD in tract medial lemniscus (left)	25694	Brain MRI	LINEAR	15528	0.00620585	-0.00921513	0.0216268	0.430236	0.974965		327441
Weighted-mean OD in tract posterior thalamic radiation (right)	25697	Brain MRI	LINEAR	15528	0.00335768	-0.0117628	0.0184782	0.663374	0.974965		328305
Weighted-mean OD in tract superior longitudinal fasciculus (right)	25699	Brain MRI	LINEAR	15528	0.0062786	-0.00912873	0.0216859	0.424441	0.974965		336480
Weighted-mean OD in tract superior thalamic radiation (left)	25700	Brain MRI	LINEAR	15528	0.00301374	-0.0115219	0.0175494	0.684455	0.974965		341042
Why reduced smoking: Health precaution	6158#3	Lifestyle and environment	LOGISTIC-BINARY	6600/6127(12727)	0.0134096	-0.0216283	0.0484547	0.453199	0.974965		346103
Why stopped smoking	6157#100	Lifestyle and environment	LOGISTIC-BINARY	76591/19528(96119)	0.00853498	-0.00729206	0.0243598	0.2905	0.974965		348165
Why stopped smoking: Doctor's advice	6157#2	Lifestyle and environment	LOGISTIC-BINARY	89218/6901(96119)	-0.0115339	-0.0362485	0.0131695	0.360232	0.974965		348165
Why stopped smoking: Financial reasons	6157#4	Lifestyle and environment	LOGISTIC-BINARY	73136/22983(96119)	-0.0070493	-0.0219752	0.00787382	0.354571	0.974965		348165
Why stopped smoking: Health precaution	6157#3	Lifestyle and environment	LOGISTIC-BINARY	35657/60462(96119)	-0.00809374	-0.0212317	0.00504447	0.227259	0.974965		348165
Why stopped smoking: Illness or ill health	6157#1	Lifestyle and environment	LOGISTIC-BINARY	84596/11523(96119)	-0.00397959	-0.0235645	0.0155994	0.690392	0.974965		348165
Witnessed sudden violent death	20530-0	Traumatic events	MULTINOMIAL-LOGISTIC	111701/129329	-999	-999	-999	0.666049	0.974965		348165
Work/job satisfaction	4537	Psychosocial factors	ORDERED-LOGISTIC	98460	0.00339958	-0.00846313	0.0152623	0.574328	0.974965		348165
Worried most days during period of worst anxiety	20538	Anxiety	LOGISTIC-BINARY	4582/34112(38694)	0.00824425	-0.0227027	0.0392106	0.601682	0.974965		348165
Year immigrated to UK (United Kingdom)	3659	Sociodemographics	LINEAR	38214	0.00260203	-0.00581565	0.0110197	0.544603	0.974965		350004
Discrepancy between T2 FLAIR brain image and T1 brain image	25736	Brain MRI	LINEAR	16175	-0.00283066	-0.0168935	0.0112322	0.693185	0.974983		350217
Stronger worrying (than other people) during period of worst anxiety	20542	Anxiety	LOGISTIC-BINARY	4866/22662(27528)	-0.00626193	-0.0374331	0.024923	0.69383	0.974983		351548
Weighted-mean MD in tract anterior thalamic radiation (right)	25518	Brain MRI	LINEAR	15529	0.00274115	-0.0109009	0.0163832	0.693693	0.974983		352970
Carotene	100019	Estimated nutrients yesterday	LINEAR	58663	0.00161009	-0.0064718	0.00969198	0.696186	0.97749		353237
Mean MO in body of corpus callosum on FA skeleton	25155	Brain MRI	LINEAR	15530	-0.00289458	-0.0174496	0.0116605	0.696682	0.97749		353282
Ever addicted to illicit or recreational drugs	20456	Addictions	LOGISTIC-BINARY	7086/642(7728)	-0.016886	-0.102104	0.0681748	0.697418	0.977773		353493
90th percentile of BOLD effect (in group-defined amygdala activation mask) for faces-shapes contrast	25767	Brain MRI	LINEAR	14974	0.00313163	-0.012821	0.0190842	0.700399	0.978268		353547
Health score (Wales)	26420	Indices of Multiple Deprivation	LINEAR	17200	-0.00283078	-0.0173212	0.0116596	0.701786	0.978268		353660
Illnesses of mother: Heart disease	20110#1	Family history	LOGISTIC-BINARY	297840/72954(370794)	-0.00161082	-0.00979459	0.00657222	0.699644	0.978268		362039
Leg total mass (left)	23269	DXA assessment	LINEAR	3578	0.00594434	-0.0244216	0.0363103	0.701144	0.978268		362039
Legs total mass	23277	DXA assessment	LINEAR	4238	0.00544956	-0.022521	0.0334201	0.7025	0.978268		364801
Mean L2 in uncinate fasciculus on FA skeleton (right)	25292	Brain MRI	LINEAR	15530	0.00297662	-0.0123709	0.0183241	0.703832	0.978268		367757
PM: final answer	4293-3	Prospective memory	MULTINOMIAL-LOGISTIC	132987/139798	-999	-999	-999	0.704182	0.978268		368842
Visceral adipose tissue volume (VAT)	22407	Abdominal MRI	LINEAR	4892	-0.00466498	-0.0286589	0.019329	0.703103	0.978268		369036
Volume of grey matter in Paracingulate Gyrus (right)	25837	Imaging	LINEAR	17181	-0.00264338	-0.0162575	0.0109708	0.703518	0.978268		372434
Weighted-mean ICVF in tract acoustic radiation (right)	25651	Brain MRI	LINEAR	15528	-0.00299688	-0.018429	0.0124353	0.703469	0.978268		372883
Weighted-mean L1 in tract posterior thalamic radiation (right)	25589	Brain MRI	LINEAR	15529	-0.00281239	-0.0170519	0.0114271	0.698662	0.978268		374414
Weighted-mean MD in tract forceps major	25525	Brain MRI	LINEAR	15529	0.00305796	-0.0125826	0.0186985	0.701553	0.978268		374615
Housing score (Wales)	26423	Indices of Multiple Deprivation	LINEAR	17200	0.00275002	-0.0115214	0.0170214	0.705658	0.979575		380189
FI5 : family relationship calculation	4979-4	Fluid intelligence / reasoning	MULTINOMIAL-LOGISTIC	63446/106195	-999	-999	-999	0.708731	0.982231		382682
FI6 : conditional arithmetic	4990-69	Fluid intelligence / reasoning	MULTINOMIAL-LOGISTIC	77139/100949	-999	-999	-999	0.715174	0.982231		382686
Adopted as a child	1767	Early life factors	LOGISTIC-BINARY	397292/6176(403468)	-0.00418052	-0.0295008	0.0211286	0.746185	0.982231		382686
Adopted father still alive	3912	Family history	LOGISTIC-BINARY	3537/725(4262)	-0.0147431	-0.106994	0.0774096	0.753874	0.982231		384111
Age deep-vein thrombosis (DVT, blood clot in leg) diagnosed	4012	Health and medical history	LINEAR	7444	0.00379543	-0.0167072	0.024298	0.7167	0.982231		384222
Alcohol	100022	Estimated nutrients yesterday	ORDERED-LOGISTIC	58663	0.00263658	-0.0128417	0.0181148	0.73848	0.982231		384265
Attempted suicide in past year	20484	Self-harm behaviours	LOGISTIC-BINARY	2859/78(2937)	-0.0390475	-0.271873	0.193049	0.741795	0.982231		384580
Average number of times bowels opened per day	21044	Digestive health	ORDERED-LOGISTIC	142419	0.00205304	-0.00877642	0.0128825	0.710209	0.982231		384786
Birth weight known	120-1	Early life factors	MULTINOMIAL-LOGISTIC	219175/405135	-999	-999	-999	0.731966	0.982231		384845
Bloody diarrhoea when IBS symptoms first began	21075	Digestive health	LOGISTIC-BINARY	7798/973(8771)	0.0115047	-0.055679	0.0786225	0.736994	0.982231		384890
Cooked vegetable intake	1289	Lifestyle and environment	ORDERED-LOGISTIC	391419	-0.00113788	-0.00713234	0.00485657	0.709854	0.982231		385389
Diabetes diagnosed by doctor	2443	Health and medical history	LOGISTIC-BINARY	382346/21110(403456)	-0.00241122	-0.0166438	0.0118183	0.739825	0.982231		385489
Difficulty not smoking for 1 day	3476	Lifestyle and environment	ORDERED-LOGISTIC	28398	-0.00332522	-0.0247293	0.0180789	0.760753	0.982231		385735
Difficulty stopping worrying during worst period of anxiety	20541	Anxiety	LOGISTIC-BINARY	2357/36665(39022)	-0.00675228	-0.0485302	0.035063	0.751514	0.982231		385905
Discrepancy between tfMRI brain image and T1 brain image	25740	Brain MRI	LINEAR	14983	0.00209004	-0.0113026	0.0154827	0.75969	0.982231		385968
Ever felt worried, tense, or anxious for most of a month or longer	20421	Anxiety	LOGISTIC-BINARY	88847/32128(120975)	-0.00224445	-0.0151185	0.010628	0.73256	0.982231		386022
Ever had prolonged loss of interest in normal activities	20441	Depression	LOGISTIC-BINARY	78220/50968(129188)	-0.00186284	-0.0132412	0.00951484	0.74829	0.982231		386025
Family relationship satisfaction	4559	Psychosocial factors	ORDERED-LOGISTIC	139063	0.00179377	-0.00800892	0.0115965	0.719854	0.982231		386072
Feelings of worthlessness during worst period of depression	20450	Depression	LOGISTIC-BINARY	33514/34858(68372)	0.00263307	-0.0126076	0.017874	0.734899	0.982231		386103
Felt hated by family member as a child	20487	Traumatic events	ORDERED-LOGISTIC	129190	-0.00237103	-0.0174732	0.0127312	0.758298	0.982231		386196
Felt loved as a child	20489	Traumatic events	ORDERED-LOGISTIC	129045	0.00165286	-0.00868368	0.0119894	0.753968	0.982231		386223
Femur neck BMD (bone mineral density) (right)	23208	DXA assessment	LINEAR	4250	-0.00501917	-0.0332162	0.0231778	0.727121	0.982231		386225
Femur upper neck BMD (bone mineral density) T-score (left)	23296	DXA assessment	LINEAR	1948	0.00721899	-0.0366012	0.0510392	0.746662	0.982231		387716
Folate	100014	Estimated nutrients yesterday	LINEAR	58663	0.00129619	-0.00675245	0.00934483	0.752271	0.982231		389732
Fractured bone site(s): Other bones	6151#7	Health and medical history	LOGISTIC-BINARY	381895/20529(402424)	0.00223521	-0.0118283	0.0162955	0.755386	0.982231		390041
Frequency of depressed days during worst episode of depression	20439	Depression	ORDERED-LOGISTIC	70970	-0.00239817	-0.0166124	0.011816	0.740883	0.982231		391051
Frequency of unusual or psychotic experiences in past year	20467	Unusual and psychotic experiences	ORDERED-LOGISTIC	6384	0.0101437	-0.0449948	0.0652822	0.718428	0.982231		391419
Heating type(s) in home: Gas central heating	6140#1	Sociodemographics	LOGISTIC-BINARY	11306/129188(140494)	0.0035628	-0.0159921	0.0231236	0.721056	0.982231		391696
Illnesses of mother: Chronic bronchitis/emphysema	20110#6	Family history	LOGISTIC-BINARY	347345/21189(368534)	0.00216226	-0.0117421	0.0160636	0.760498	0.982231		393947
Impact on normal roles during worst period of depression	20440	Depression	ORDERED-LOGISTIC	73100	0.00214304	-0.0110327	0.0153188	0.749884	0.982231		394310
Income score (Scotland)	26428	Indices of Multiple Deprivation	LINEAR	29494	0.00179183	-0.00879494	0.0123786	0.740088	0.982231		394753
Inverted signal-to-noise ratio in T1	25734	Brain MRI	LINEAR	17184	-0.00262086	-0.0169342	0.0116924	0.719668	0.982231		394818
L1-L4 BMD (bone mineral density)	23204	DXA assessment	LINEAR	4219	-0.00482538	-0.0338669	0.0242162	0.744629	0.982231		396513
Leg lean mass (right)	23271	DXA assessment	LINEAR	3578	0.00360178	-0.0180107	0.0252143	0.743881	0.982231		397139
Length of longest manic/irritable episode	5663	Psychosocial factors	LOGISTIC-BINARY	18598/5035(23633)	-0.00534248	-0.0368211	0.0261229	0.739342	0.982231		397238
Longest period of mania or irritability	20492	Mania	ORDERED-LOGISTIC	30891	-0.00352219	-0.0241163	0.017072	0.737464	0.982231		397273
Mean FA in cingulum cingulate gyrus on FA skeleton (left)	25091	Brain MRI	LINEAR	15530	0.00286456	-0.0122032	0.0179324	0.709421	0.982231		397551
Mean FA in cingulum hippocampus on FA skeleton (left)	25093	Brain MRI	LINEAR	15530	-0.00247912	-0.017887	0.0129288	0.752476	0.982231		397594
Mean FA in fornix cres+stria terminalis on FA skeleton (left)	25095	Brain MRI	LINEAR	15530	-0.00226556	-0.016136	0.0116049	0.748852	0.982231		397669
Mean FA in superior corona radiata on FA skeleton (right)	25080	Brain MRI	LINEAR	15530	-0.00267645	-0.0179462	0.0125933	0.731177	0.982231		397690
Mean ICVF in anterior limb of internal capsule on FA skeleton (right)	25360	Brain MRI	LINEAR	15529	-0.00274919	-0.0175514	0.012053	0.715827	0.982231		397693
Mean ICVF in fornix on FA skeleton	25349	Brain MRI	LINEAR	15529	0.00241527	-0.0130032	0.0178337	0.758811	0.982231		397698
Mean ICVF in medial lemniscus on FA skeleton (right)	25352	Brain MRI	LINEAR	15529	0.00275194	-0.0123539	0.0178577	0.72103	0.982231		397729
Mean ICVF in sagittal stratum on FA skeleton (left)	25375	Brain MRI	LINEAR	15529	-0.0023584	-0.0174704	0.0127536	0.759685	0.982231		397745
Mean ICVF in splenium of corpus callosum on FA skeleton	25348	Brain MRI	LINEAR	15529	-0.00283657	-0.0180733	0.0124001	0.715184	0.982231		397758
Mean ICVF in superior cerebellar peduncle on FA skeleton (right)	25356	Brain MRI	LINEAR	15529	-0.00283635	-0.0178888	0.0122161	0.711874	0.982231		397760
Mean ICVF in uncinate fasciculus on FA skeleton (left)	25389	Brain MRI	LINEAR	15529	-0.00251	-0.0176943	0.0126743	0.745934	0.982231		397792
Mean ISOVF in inferior cerebellar peduncle on FA skeleton (right)	25450	Brain MRI	LINEAR	15529	0.00237662	-0.01306	0.0178133	0.762825	0.982231		397810
Mean ISOVF in posterior corona radiata on FA skeleton (right)	25466	Brain MRI	LINEAR	15529	-0.00254604	-0.0175745	0.0124825	0.73984	0.982231		397814
Mean ISOVF in posterior limb of internal capsule on FA skeleton (left)	25459	Brain MRI	LINEAR	15529	-0.00248992	-0.0180488	0.0130689	0.753766	0.982231		397818
Mean ISOVF in posterior limb of internal capsule on FA skeleton (right)	25458	Brain MRI	LINEAR	15529	0.00241026	-0.012951	0.0177715	0.758427	0.982231		397845
Mean ISOVF in superior corona radiata on FA skeleton (right)	25464	Brain MRI	LINEAR	15529	0.00254858	-0.0124486	0.0175458	0.739066	0.982231		397855
Mean L1 in anterior limb of internal capsule on FA skeleton (right)	25216	Brain MRI	LINEAR	15530	0.00239039	-0.0117649	0.0165457	0.740646	0.982231		397861
Mean L1 in cerebral peduncle on FA skeleton (left)	25215	Brain MRI	LINEAR	15530	-0.00282905	-0.0183103	0.0126522	0.720204	0.982231		397878
Mean L1 in genu of corpus callosum on FA skeleton	25202	Brain MRI	LINEAR	15530	-0.00255715	-0.0174272	0.0123129	0.736066	0.982231		397880
Mean L1 in middle cerebellar peduncle on FA skeleton	25200	Brain MRI	LINEAR	15530	0.00277892	-0.0124284	0.0179862	0.720211	0.982231		397882
Mean L1 in sagittal stratum on FA skeleton (left)	25231	Brain MRI	LINEAR	15530	0.00272048	-0.012473	0.0179139	0.725615	0.982231		397887
Mean L1 in superior longitudinal fasciculus on FA skeleton (left)	25241	Brain MRI	LINEAR	15530	-0.00246911	-0.0176187	0.0126805	0.74938	0.982231		397889
Mean L2 in corticospinal tract on FA skeleton (left)	25255	Brain MRI	LINEAR	15530	-0.00265348	-0.0182256	0.0129186	0.738381	0.982231		397889
Mean L2 in corticospinal tract on FA skeleton (right)	25254	Brain MRI	LINEAR	15530	0.00250463	-0.0129235	0.0179327	0.75033	0.982231		397898
Mean L2 in medial lemniscus on FA skeleton (left)	25257	Brain MRI	LINEAR	15530	0.00254786	-0.0128157	0.0179114	0.745138	0.982231		397899
Mean L2 in posterior limb of internal capsule on FA skeleton (right)	25266	Brain MRI	LINEAR	15530	0.00262976	-0.0129401	0.0181997	0.7406	0.982231		397902
Mean L2 in splenium of corpus callosum on FA skeleton	25252	Brain MRI	LINEAR	15530	0.00272158	-0.0129576	0.0184008	0.733684	0.982231		397905
Mean L2 in superior corona radiata on FA skeleton (left)	25273	Brain MRI	LINEAR	15530	0.00239184	-0.012896	0.0176797	0.759101	0.982231		397906
Mean L3 in fornix on FA skeleton	25301	Brain MRI	LINEAR	15530	-0.00216656	-0.0154308	0.0110977	0.748849	0.982231		397911
Mean L3 in sagittal stratum on FA skeleton (left)	25327	Brain MRI	LINEAR	15530	0.0025596	-0.0123129	0.0174321	0.735864	0.982231		397920
Mean MD in fornix on FA skeleton	25109	Brain MRI	LINEAR	15530	-0.00228764	-0.0155308	0.0109555	0.734921	0.982231		397931
Mean MD in retrolenticular part of internal capsule on FA skeleton (left)	25125	Brain MRI	LINEAR	15530	-0.00263469	-0.0178911	0.0126217	0.73499	0.982231		400219
Mean MD in sagittal stratum on FA skeleton (left)	25135	Brain MRI	LINEAR	15530	0.00270056	-0.0122877	0.0176888	0.723965	0.982231		400715
Mean MD in uncinate fasciculus on FA skeleton (left)	25149	Brain MRI	LINEAR	15530	0.00245886	-0.0129442	0.0178619	0.754359	0.982231		400876
Mean MO in fornix cres+stria terminalis on FA skeleton (left)	25191	Brain MRI	LINEAR	15530	0.00257607	-0.0122571	0.0174092	0.73355	0.982231		401772
Mean MO in fornix on FA skeleton	25157	Brain MRI	LINEAR	15530	-0.00257538	-0.0176872	0.0125364	0.738349	0.982231		401870
Mean OD in anterior limb of internal capsule on FA skeleton (left)	25409	Brain MRI	LINEAR	15529	-0.00282615	-0.0183797	0.0127274	0.721725	0.982231		401906
Mean OD in superior fronto-occipital fasciculus on FA skeleton (left)	25435	Brain MRI	LINEAR	15529	-0.00264189	-0.0182836	0.0129998	0.7406	0.982231		402091
Medication for pain relief, constipation, heartburn	6154#100	Health and medical history	LOGISTIC-BINARY	178105/221504(399609)	0.00113982	-0.00515987	0.00743961	0.722875	0.982231		402259
Mental health problems ever diagnosed by a professional: Autism, Asperger's or autistic spectrum disorder	20544#14	Mental distress	LOGISTIC-BINARY	128539/197(128736)	0.0255426	-0.114989	0.165624	0.721222	0.982231		402365
Mother's age	1845	Family history	LINEAR	160464	-0.000518051	-0.00349958	0.00246348	0.73344	0.982231		402537
Number of full brothers	1873	Family history	ORDERED-LOGISTIC	397693	-0.00102159	-0.00681945	0.00477626	0.729827	0.982231		402687
Ongoing addiction to alcohol	20415	Addictions	LOGISTIC-BINARY	1674/1270(2944)	-0.0134869	-0.0874928	0.0604595	0.720758	0.982231		402759
Qualifications: CSEs or equivalent	6138#4	Sociodemographics	LOGISTIC-BINARY	348909/51082(399991)	-0.00152987	-0.0114071	0.0083463	0.761437	0.982231		402847
Qualifications: NVQ or HND or HNC or equivalent	6138#5	Sociodemographics	LOGISTIC-BINARY	326896/73095(399991)	-0.00136751	-0.00955383	0.00681805	0.743344	0.982231		403345
Trouble falling or staying asleep, or sleeping too much	20517	Depression	ORDERED-LOGISTIC	129277	0.00162059	-0.00883426	0.0120754	0.761268	0.982231		403571
Vitamin and mineral supplements: Vitamin D	6155#4	Health and medical history	LOGISTIC-BINARY	385885/16434(402319)	-0.00243902	-0.0182727	0.0133908	0.762688	0.982231		403658
Volume of grey matter in Cingulate Gyrus, posterior division (left)	25840	Imaging	LINEAR	17181	-0.0020306	-0.01516	0.0110988	0.761778	0.982231		403658
Volume of grey matter in Inferior Frontal Gyrus, pars opercularis (left)	25792	Imaging	LINEAR	17181	-0.00225952	-0.0166119	0.0120928	0.757643	0.982231		403721
Volume of grey matter in Lateral Occipital Cortex, superior division (left)	25824	Imaging	LINEAR	17181	0.00230343	-0.0118658	0.0164727	0.75	0.982231		403842
Volume of grey matter in Superior Parietal Lobule (right)	25817	Imaging	LINEAR	17181	-0.0025258	-0.0170611	0.0120095	0.733404	0.982231		403863
Volume of grey matter in Thalamus (left)	25878	Imaging	LINEAR	17181	0.00224839	-0.0119716	0.0164683	0.756624	0.982231		404020
Volume of grey matter in VI Cerebellum (vermis)	25898	Imaging	LINEAR	17181	-0.00252926	-0.0170646	0.012006	0.733052	0.982231		404291
Volume of hippocampus (right)	25020	Imaging	LINEAR	17170	0.00235396	-0.0116863	0.0163942	0.742443	0.982231		404317
Volume of white matter	25008	Brain MRI	LINEAR	17184	0.00220663	-0.00973438	0.0141477	0.717195	0.982231		404337
Waist circumference	48	Anthropometry	LINEAR	404337	0.000485813	-0.0022228	0.00319442	0.725185	0.982231		404434
Weight change compared with 1 year ago	2306	Health and medical history	ORDERED-LOGISTIC	397273	-0.00110806	-0.00717537	0.00495924	0.720379	0.982231		404456
Weighted-mean ICVF in tract inferior fronto-occipital fasciculus (left)	25662	Brain MRI	LINEAR	15528	-0.00278419	-0.0177982	0.0122298	0.716249	0.982231		404623
Weighted-mean ICVF in tract parahippocampal part of cingulum (right)	25657	Brain MRI	LINEAR	15528	0.00245567	-0.0129538	0.0178652	0.754767	0.982231		404743
Weighted-mean L1 in tract inferior longitudinal fasciculus (left)	25583	Brain MRI	LINEAR	15529	-0.00269121	-0.0176475	0.0122651	0.724318	0.982231		405135
Weighted-mean L2 in tract corticospinal tract (right)	25605	Brain MRI	LINEAR	15529	-0.0024889	-0.0179268	0.012949	0.751999	0.982231		100175/28796(128971)
Weighted-mean L2 in tract middle cerebellar peduncle	25612	Brain MRI	LINEAR	15529	0.00253604	-0.0127012	0.0177732	0.74425	0.982231		100701/30484(131185)
Weighted-mean L2 in tract superior thalamic radiation (left)	25619	Brain MRI	LINEAR	15529	-0.00238151	-0.0174409	0.0126779	0.756584	0.982231		101442/27375(128817)
Weighted-mean L3 in tract inferior fronto-occipital fasciculus (left)	25635	Brain MRI	LINEAR	15529	0.00270582	-0.0120633	0.0174749	0.719518	0.982231		101842/41475(143317)
Weighted-mean L3 in tract middle cerebellar peduncle	25639	Brain MRI	LINEAR	15529	0.00245843	-0.0128304	0.0177473	0.752625	0.982231		102319/20038(122357)
Weighted-mean MO in tract cingulate gyrus part of cingulum (left)	25546	Brain MRI	LINEAR	15529	0.00255919	-0.0124318	0.0175501	0.737915	0.982231		102838/212828(315666)
Ever worried more than most people would in similar situation	20425	Anxiety	LOGISTIC-BINARY	80379/28201(108580)	-0.00210575	-0.0158311	0.0116175	0.763625	0.982428		10373/26365(36738)
Mean ICVF in cingulum cingulate gyrus on FA skeleton (left)	25379	Brain MRI	LINEAR	15529	-0.00229043	-0.017247	0.0126661	0.764051	0.982428		104570/129309
Manifestations of mania or irritability: I was more talkative than usual	20548#1	Mania	LOGISTIC-BINARY	122608/6260(128868)	-0.00390212	-0.0294623	0.0216454	0.764717	0.982594		10637/26849(37486)
Mean L3 in cerebral peduncle on FA skeleton (left)	25311	Brain MRI	LINEAR	15530	-0.00227922	-0.0172706	0.0127121	0.765701	0.983169		106996/139976
Posterior thigh lean muscle volume (left)	22406	Abdominal MRI	LINEAR	4725	-0.00270455	-0.0206096	0.0152005	0.767145	0.983643		10726/47908(58634)
Volume of grey matter in Superior Parietal Lobule (left)	25816	Imaging	LINEAR	17181	0.0021927	-0.0123069	0.0166923	0.766916	0.983643		107706/293722(401428)
Mean L1 in tapetum on FA skeleton (left)	25247	Brain MRI	LINEAR	15530	-0.00223227	-0.0173129	0.0128483	0.771711	0.986749		108104/129042
Mean MO in splenium of corpus callosum on FA skeleton	25156	Brain MRI	LINEAR	15530	0.00216275	-0.0124489	0.0167744	0.771723	0.986749		108458/34712(143170)
Median BOLD effect (in group-defined mask) for faces activation	25044	Brain MRI	LINEAR	14974	-0.00235265	-0.0182102	0.0135049	0.771203	0.986749		108762/127923
Medication for cholesterol, blood pressure, diabetes, or take exogenous hormones: Blood pressure medication	6153#2	Health and medical history	LOGISTIC-BINARY	178757/38140(216897)	-0.00172302	-0.0132999	0.00985252	0.770497	0.986749		10920/1807(12727)
Iron	100011	Estimated nutrients yesterday	LINEAR	58663	-0.00118119	-0.00918978	0.00682739	0.772519	0.987078		10966/1761(12727)
Heating type(s) in home: Oil (kerosene) central heating	6140#3	Sociodemographics	LOGISTIC-BINARY	137132/3362(140494)	-0.00515374	-0.0403311	0.0300028	0.773927	0.988188		110165/33112(143277)
90th percentile of BOLD effect (in group-defined mask) for faces activation	25763	Brain MRI	LINEAR	14974	0.00228394	-0.01341	0.0179779	0.775451	0.988865		110627/120142
Illnesses of father: Bowel cancer	20107#4	Family history	LOGISTIC-BINARY	326775/20165(346940)	0.00206679	-0.0121766	0.016307	0.776078	0.988865		110825/17956(128781)
Mean ICVF in superior cerebellar peduncle on FA skeleton (left)	25357	Brain MRI	LINEAR	15529	-0.00222231	-0.0175333	0.0130886	0.77603	0.988865		111035/133597
Townsend deprivation index at recruitment	189	Baseline characteristics	LINEAR	404743	-0.000408183	-0.00323813	0.00242176	0.777407	0.989181		111248/31969(143217)
Weighted-mean ICVF in tract cingulate gyrus part of cingulum (left)	25654	Brain MRI	LINEAR	15528	-0.00217575	-0.0172461	0.0128946	0.77719	0.989181		111305/18909(130214)
Mental health problems ever diagnosed by a professional: Agoraphobia	20544#17	Mental distress	LOGISTIC-BINARY	128229/507(128736)	0.0125569	-0.0748535	0.0998144	0.778089	0.989362		111633/25189(136822)
FI12 : square sequence recognition	20187-5	Fluid intelligence / reasoning	MULTINOMIAL-LOGISTIC	2295/5390	-999	-999	-999	0.798355	0.989516		111701/129329
Age when first had unusual or psychotic experience	20461	Unusual and psychotic experiences	LINEAR	5475	0.00365	-0.0224637	0.0297637	0.784086	0.989516		112464/16592(129056)
Alcohol usually taken with meals	1618	Lifestyle and environment	LOGISTIC-BINARY	64061/139992(204053)	-0.0012925	-0.011192	0.00860751	0.798034	0.989516		112704/16305(129009)
Android total mass	23248	DXA assessment	LINEAR	4238	-0.00346677	-0.0293381	0.0224046	0.792786	0.989516		11306/129188(140494)
Arm lean mass (right)	23254	DXA assessment	LINEAR	3578	-0.00278633	-0.0226552	0.0170825	0.783369	0.989516		114507/14361(128868)
Been involved in combat or exposed to war-zone	20527-0	Traumatic events	MULTINOMIAL-LOGISTIC	124696/129427	-999	-999	-999	0.791421	0.989516		116635/129389
Coffee type	1508-2	Lifestyle and environment	MULTINOMIAL-LOGISTIC	173384/313459	-999	-999	-999	0.797655	0.989516		117009/11859(128868)
Degree bothered by feeling tired all the time in the last 3 months	21060	Digestive health	ORDERED-LOGISTIC	143569	0.00132646	-0.00852477	0.0111777	0.791847	0.989516		118256/129364
Depression possibly related to stressful or traumatic event	20447	Depression	LOGISTIC-BINARY	19771/53244(73015)	-0.00221773	-0.0187638	0.0143311	0.792796	0.989516		118440/284879(403319)
Housing score (England)	26415	Indices of Multiple Deprivation	LINEAR	348165	0.000376372	-0.00251302	0.00326576	0.798487	0.989516		118550/10421(128971)
Illnesses of adopted mother: Heart disease	20113#1	Family history	LOGISTIC-BINARY	2790/808(3598)	-0.0111424	-0.090729	0.0683408	0.783579	0.989516		118605/10263(128868)
Illnesses of siblings: Bowel cancer	20111#4	Family history	LOGISTIC-BINARY	305229/7259(312488)	0.00304376	-0.0204365	0.0265148	0.799401	0.989516		119507/9357(128864)
Inverted temporal signal-to-noise ratio in artefact-cleaned pre-processed rfMRI	25744	Brain MRI	LINEAR	15941	-0.00188268	-0.0161226	0.0123573	0.795523	0.989516		119663/284094(403757)
L1-L4 BMC (bone mineral content)	23203	DXA assessment	LINEAR	4219	0.00344386	-0.021287	0.0281747	0.784858	0.989516		11977/53783(65760)
Mean FA in pontine crossing tract on FA skeleton	25057	Brain MRI	LINEAR	15530	0.00212199	-0.0134587	0.0177027	0.789507	0.989516		11999/38030(50029)
Mean ICVF in cerebral peduncle on FA skeleton (left)	25359	Brain MRI	LINEAR	15529	-0.00217449	-0.0176289	0.0132799	0.782708	0.989516		120278/7811(128089)
Mean L1 in superior longitudinal fasciculus on FA skeleton (right)	25240	Brain MRI	LINEAR	15530	-0.00194489	-0.0168654	0.0129756	0.798339	0.989516		12029/38000(50029)
Mean L2 in superior longitudinal fasciculus on FA skeleton (left)	25289	Brain MRI	LINEAR	15530	0.00202165	-0.0132543	0.0172976	0.795326	0.989516		120944/5550(126494)
Mean L3 in cingulum hippocampus on FA skeleton (left)	25333	Brain MRI	LINEAR	15530	0.00201293	-0.0134312	0.0174571	0.79836	0.989516		121602/7454(129056)
Mean MD in cingulum cingulate gyrus on FA skeleton (right)	25138	Brain MRI	LINEAR	15530	-0.00214354	-0.0175991	0.013312	0.785741	0.989516		121686/7067(128753)
Mean MO in cerebral peduncle on FA skeleton (right)	25166	Brain MRI	LINEAR	15530	-0.00200029	-0.0174472	0.0134466	0.799635	0.989516		121965/17505(139470)
Mean MO in posterior limb of internal capsule on FA skeleton (right)	25170	Brain MRI	LINEAR	15530	-0.00205601	-0.0175344	0.0134224	0.794587	0.989516		122137/6872(129009)
Mean MO in sagittal stratum on FA skeleton (left)	25183	Brain MRI	LINEAR	15530	0.00210983	-0.0133993	0.0176189	0.789742	0.989516		122271/6597(128868)
Mean OD in cingulum cingulate gyrus on FA skeleton (right)	25426	Brain MRI	LINEAR	15529	-0.00202934	-0.0174233	0.0133647	0.796105	0.989516		122608/6260(128868)
Mean OD in external capsule on FA skeleton (right)	25424	Brain MRI	LINEAR	15529	-0.0021312	-0.0176585	0.0133961	0.787906	0.989516		123505/5676(129181)
Medication for cholesterol, blood pressure, diabetes, or take exogenous hormones	6153#100	Health and medical history	LOGISTIC-BINARY	67581/149316(216897)	0.00127198	-0.00807077	0.0106153	0.789597	0.989516		124050/4113(128163)
Mental health problems ever diagnosed by a professional: A personality disorder	20544#4	Mental distress	LOGISTIC-BINARY	128415/321(128736)	-0.0148949	-0.125302	0.0952376	0.791198	0.989516		124077/129486
Number of vehicles in household	728	Sociodemographics	ORDERED-LOGISTIC	401772	0.000757209	-0.00504997	0.00656439	0.798284	0.989516		124330/4534(128864)
Ongoing addiction or dependence on illicit or recreational drugs	20457	Addictions	LOGISTIC-BINARY	532/99(631)	-0.0296443	-0.252347	0.191102	0.792867	0.989516		124459/4409(128868)
Starch	100023	Estimated nutrients yesterday	LINEAR	58663	-0.00103092	-0.00894622	0.00688439	0.798509	0.989516		124696/129427
Volume of grey matter in Amygdala (right)	25889	Imaging	LINEAR	17181	-0.00176695	-0.0151428	0.0116089	0.795693	0.989516		125049/3819(128868)
Volume of grey matter in Lateral Occipital Cortex, inferior division (left)	25826	Imaging	LINEAR	17181	0.00188152	-0.0123706	0.0161336	0.795818	0.989516		125221/3647(128868)
Volume of grey matter in Superior Frontal Gyrus (left)	25786	Imaging	LINEAR	17181	-0.00183637	-0.0160313	0.0123586	0.799828	0.989516		125650/3359(129009)
Volume of grey matter in Temporal Fusiform Cortex, posterior division (left)	25856	Imaging	LINEAR	17181	0.00188419	-0.0115381	0.0153065	0.783202	0.989516		125830/3250(129080)
Volume of ventricular cerebrospinal fluid	25004	Brain MRI	LINEAR	17184	0.00169949	-0.0106951	0.0140941	0.788118	0.989516		126271/2809(129080)
Weighted-mean ICVF in tract medial lemniscus (right)	25668	Brain MRI	LINEAR	15528	-0.00203448	-0.0171891	0.0131201	0.792444	0.989516		126647/2289(128936)
Weighted-mean ISOVF in tract corticospinal tract (right)	25713	Brain MRI	LINEAR	15528	-0.00209481	-0.0175715	0.0133819	0.790777	0.989516		126722/2373(129095)
Weighted-mean L1 in tract anterior thalamic radiation (left)	25571	Brain MRI	LINEAR	15529	-0.00195276	-0.0157381	0.0118326	0.781277	0.989516		126993/1747(128740)
Weighted-mean L1 in tract posterior thalamic radiation (left)	25588	Brain MRI	LINEAR	15529	0.00194081	-0.0123493	0.0162309	0.790079	0.989516		127136/1611(128747)
90th percentile of BOLD effect (in group-defined mask) for faces-shapes contrast	25765	Brain MRI	LINEAR	14974	0.00185641	-0.0138958	0.0176086	0.817316	0.990648		127220/1875(129095)
Bipolar and major depression status	20126-0	Psychosocial factors	MULTINOMIAL-LOGISTIC	73133/100337	-999	-999	-999	0.80521	0.990648		127360/8750(136110)
Duration to first press of snap-button in each round	404	Reaction time	LINEAR	400715	0.000337212	-0.00255591	0.00323034	0.819299	0.990648		127494/1601(129095)
Family history of IBS	21065	Digestive health	LOGISTIC-BINARY	102319/20038(122357)	-0.00184534	-0.0171609	0.0134671	0.813293	0.990648		127710/1387(129097)
Femur neck BMD (bone mineral density) T-score (left)	23300	DXA assessment	LINEAR	4225	-0.0037437	-0.0332697	0.0257823	0.803696	0.990648		127758/1337(129095)
Fresh fruit intake	1309	Lifestyle and environment	ORDERED-LOGISTIC	390041	0.000725357	-0.00511357	0.00656429	0.807629	0.990648		127944/798(128742)
Gynoid bone mass	23261	DXA assessment	LINEAR	4238	-0.00238349	-0.0230026	0.0182356	0.820723	0.990648		127982/754(128736)
Head BMC (bone mineral content)	23306	DXA assessment	LINEAR	4238	0.00337628	-0.0251225	0.031875	0.816342	0.990648		12801/50029(62830)
Mean ICVF in body of corpus callosum on FA skeleton	25347	Brain MRI	LINEAR	15529	0.00185783	-0.0137854	0.0175011	0.815929	0.990648		128055/684(128739)
Mean ISOVF in genu of corpus callosum on FA skeleton	25442	Brain MRI	LINEAR	15529	-0.00178479	-0.016714	0.0131444	0.81473	0.990648		128151/585(128736)
Mean ISOVF in middle cerebellar peduncle on FA skeleton	25440	Brain MRI	LINEAR	15529	0.00179634	-0.0137061	0.0172988	0.820328	0.990648		128200/1032(129232)
Mean L2 in fornix on FA skeleton	25253	Brain MRI	LINEAR	15530	-0.00166787	-0.0149609	0.0116252	0.805736	0.990648		128217/863(129080)
Mean MD in superior longitudinal fasciculus on FA skeleton (left)	25145	Brain MRI	LINEAR	15530	0.00173147	-0.0132045	0.0166674	0.820249	0.990648		128229/507(128736)
Mean MO in pontine crossing tract on FA skeleton	25153	Brain MRI	LINEAR	15530	-0.00198466	-0.0175393	0.01357	0.802516	0.990648		128233/504(128737)
Mean OD in superior cerebellar peduncle on FA skeleton (left)	25405	Brain MRI	LINEAR	15529	0.00189105	-0.0131013	0.0168834	0.804728	0.990648		128259/920(129179)
Median BOLD effect (in group-defined amygdala activation mask) for faces-shapes contrast	25052	Brain MRI	LINEAR	14974	0.00185946	-0.014028	0.0177469	0.818552	0.990648		128305/430(128735)
Mental health problems ever diagnosed by a professional: Schizophrenia	20544#2	Mental distress	LOGISTIC-BINARY	128606/129(128735)	0.0213383	-0.153804	0.195819	0.810899	0.990648		128317/132752
MET minutes per week for vigorous activity	22039	Lifestyle and environment	ORDERED-LOGISTIC	327441	-0.000776567	-0.00714974	0.00559661	0.811242	0.990648		128415/321(128736)
Number of digits to be memorised/recalled	4250	Numeric memory	LINEAR	41503	0.00119142	-0.00826964	0.0106525	0.805047	0.990648		128539/197(128736)
Oestradiol	30800	Blood assays	LINEAR	63184	-0.000817053	-0.00736353	0.00572943	0.806748	0.990648		128543/552(129095)
Potassium	100016	Estimated nutrients yesterday	LINEAR	58663	0.000985485	-0.00707203	0.009043	0.810547	0.990648		128545/535(129080)
Sexually molested as a child	20490	Traumatic events	ORDERED-LOGISTIC	128084	0.00233742	-0.0171801	0.021855	0.814419	0.990648		128568/529(129097)
VAT (visceral adipose tissue) mass	23288	DXA assessment	LINEAR	4185	-0.00308192	-0.0290586	0.0228947	0.816082	0.990648		128606/129(128735)
VAT (visceral adipose tissue) volume	23289	DXA assessment	LINEAR	4185	-0.00308208	-0.0290589	0.0228947	0.816074	0.990648		128623/112(128735)
Volume of grey matter in Middle Frontal Gyrus (left)	25788	Imaging	LINEAR	17181	0.00173556	-0.0124492	0.0159204	0.810468	0.990648		128631/495(129126)
Volume of grey matter in Putamen (right)	25883	Imaging	LINEAR	17181	-0.00175184	-0.0163541	0.0128504	0.814092	0.990648		128664/462(129126)
Weighted-mean ICVF in tract corticospinal tract (right)	25659	Brain MRI	LINEAR	15528	-0.00191201	-0.0174032	0.0135791	0.808838	0.990648		128774/306(129080)
Weighted-mean L1 in tract inferior longitudinal fasciculus (right)	25584	Brain MRI	LINEAR	15529	-0.0017206	-0.0165425	0.0131013	0.820007	0.990648		128882/244(129126)
Weighted-mean L1 in tract parahippocampal part of cingulum (right)	25576	Brain MRI	LINEAR	15529	-0.00180975	-0.0168134	0.0131939	0.813102	0.990648		128990/90(129080)
Weighted-mean L2 in tract inferior fronto-occipital fasciculus (right)	25609	Brain MRI	LINEAR	15529	0.00176043	-0.0129779	0.0164987	0.814889	0.990648		129241/273078(402319)
Weighted-mean L2 in tract inferior longitudinal fasciculus (left)	25610	Brain MRI	LINEAR	15529	0.00183859	-0.0129531	0.0166302	0.807513	0.990648		129976/273824(403800)
Weighted-mean L3 in tract acoustic radiation (right)	25624	Brain MRI	LINEAR	15529	-0.00180183	-0.01717	0.0135663	0.81824	0.990648		131582/3831(135413)
Weighted-mean MD in tract inferior longitudinal fasciculus (right)	25530	Brain MRI	LINEAR	15529	0.00182836	-0.0129342	0.016591	0.808192	0.990648		132987/139798
Weighted-mean MO in tract acoustic radiation (left)	25542	Brain MRI	LINEAR	15529	-0.00200041	-0.0176821	0.0136813	0.80256	0.990648		132987/140011
Weighted-mean MO in tract forceps minor	25553	Brain MRI	LINEAR	15529	0.00178912	-0.0136115	0.0171898	0.819875	0.990648		133542/134613
Why reduced smoking: Financial reasons	6158#4	Lifestyle and environment	LOGISTIC-BINARY	9330/3397(12727)	0.00457775	-0.0350318	0.044176	0.820761	0.990648		135086/2382(137468)
Access to services score (Wales)	26422	Indices of Multiple Deprivation	LINEAR	17200	-0.00165202	-0.016011	0.012707	0.821584	0.990989		135682/4812(140494)
Volume of grey matter in Inferior Frontal Gyrus, pars triangularis (left)	25790	Imaging	LINEAR	17181	0.00166006	-0.0128329	0.016153	0.822359	0.99127		137132/3362(140494)
Activities undertaken to treat depression: Talking therapies, such as psychotherapy, counselling, group therapy or CBT	20547#1	Depression	LOGISTIC-BINARY	100175/28796(128971)	0.000945713	-0.0124626	0.0143522	0.890042	0.991282		137852/2642(140494)
Age diabetes diagnosed	2976	Health and medical history	LINEAR	19665	0.00120493	-0.00977882	0.0121887	0.829752	0.991282		13875/50713(64588)
Age emphysema/chronic bronchitis diagnosed	3992	Health and medical history	LINEAR	5306	0.0018897	-0.0223571	0.0261365	0.878572	0.991282		138803/45577(184380)
Age pulmonary embolism (blood clot in lung) diagnosed	4022	Health and medical history	LINEAR	3167	-0.00289736	-0.0332065	0.0274118	0.851334	0.991282		139641/853(140494)
Android bone mass	23244	DXA assessment	LINEAR	4238	-0.00224564	-0.0278148	0.0233236	0.8633	0.991282		139816/2685(142501)
Arm total mass (left)	23252	DXA assessment	LINEAR	3578	-0.00240537	-0.0288699	0.0240592	0.858574	0.991282		139966/528(140494)
Arms total mass	23260	DXA assessment	LINEAR	4238	0.00226297	-0.0219144	0.0264403	0.854412	0.991282		140079/415(140494)
Attempted fluid intelligence (FI) test.	4924	Fluid intelligence / reasoning	LOGISTIC-BINARY	135086/2382(137468)	-0.00362858	-0.0461647	0.0388793	0.867168	0.991282		141919/42461(184380)
Average weekly beer plus cider intake	1588	Lifestyle and environment	ORDERED-LOGISTIC	279698	0.000624309	-0.00722778	0.0084764	0.876162	0.991282		14920/22285(37205)
Degree bothered by fainting spells in the last 3 months	21054	Digestive health	ORDERED-LOGISTIC	143531	0.0031729	-0.0262221	0.0325679	0.832448	0.991282		149896/177545(327441)
Employment score (Wales)	26419	Indices of Multiple Deprivation	LINEAR	17200	0.00102323	-0.0134024	0.0154488	0.889425	0.991282		15193/3802(18995)
Ever believed in un-real communications or signs	20474	Unusual and psychotic experiences	LOGISTIC-BINARY	128259/920(129179)	0.00481192	-0.0602305	0.0697673	0.884632	0.991282		15233/22298(37531)
Femur lower neck BMD (bone mineral density) (left)	23302	DXA assessment	LINEAR	1955	-0.00339519	-0.0470994	0.0403091	0.878922	0.991282		15242/1740(16982)
Femur upper neck BMD (bone mineral density) (right)	23216	DXA assessment	LINEAR	1954	0.0029716	-0.038904	0.0448472	0.889329	0.991282		15561/24376(39937)
Fractured bone site(s): Ankle	6151#1	Health and medical history	LOGISTIC-BINARY	396818/5606(402424)	0.00197662	-0.0244738	0.028415	0.883526	0.991282		15774/1211(16985)
Fractured bone site(s): Hip	6151#3	Health and medical history	LOGISTIC-BINARY	401701/723(402424)	0.0072983	-0.065804	0.0803073	0.844763	0.991282		15955/1184(17139)
Fractured/broken bones in last 5 years	2463	Health and medical history	LOGISTIC-BINARY	364372/38117(402489)	0.000797912	-0.00977867	0.0113729	0.882442	0.991282		161376/241822(403198)
Frequency of needing morning drink of alcohol after heavy drinking session in last year	20412	Alcohol use	ORDERED-LOGISTIC	70175	-0.00793246	-0.10949	0.0936249	0.878326	0.991282		1674/1270(2944)
Gas or solid-fuel cooking/heating: An open solid fuel fire that you use regularly in winter time	6139#3	Sociodemographics	LOGISTIC-BINARY	368047/35272(403319)	0.0011776	-0.00985275	0.0122062	0.834243	0.991282		16992/22048(39040)
Hot drink temperature	1518	Lifestyle and environment	ORDERED-LOGISTIC	400219	0.000667222	-0.00582535	0.00715979	0.840368	0.991282		171277/222215(393492)
Illness, injury, bereavement, stress in last 2 years	6145#100	Psychosocial factors	LOGISTIC-BINARY	179670/221903(401573)	0.000544119	-0.00575214	0.00684047	0.865499	0.991282		173384/313459
Illnesses of adopted father: Lung cancer	20112#3	Family history	LOGISTIC-BINARY	2753/342(3095)	0.0109037	-0.102693	0.124403	0.850658	0.991282		173629/229568(403197)
Illnesses of adopted father: Parkinson's disease	20112#11	Family history	LOGISTIC-BINARY	2956/97(3053)	0.0189227	-0.184885	0.222518	0.855431	0.991282		175179/217150(392329)
Illnesses of adopted siblings: Lung cancer	20114#3	Family history	LOGISTIC-BINARY	2120/71(2191)	-0.0177151	-0.269601	0.232546	0.889856	0.991282		17564/2433(19997)
Income score (Wales)	26418	Indices of Multiple Deprivation	LINEAR	17200	0.00127495	-0.0131618	0.0157117	0.862573	0.991282		176/11644(11820)
Legs BMC (bone mineral content)	23230	DXA assessment	LINEAR	4238	-0.00183825	-0.0214065	0.01773	0.853887	0.991282		17779/933(18712)
Manic/hyper symptoms: I needed less sleep than usual	6156#13	Psychosocial factors	LOGISTIC-BINARY	25284/4060(29344)	-0.00263164	-0.0361274	0.0308498	0.877589	0.991282		178105/221504(399609)
Maternal smoking around birth	1787	Early life factors	LOGISTIC-BINARY	247786/101145(348931)	-0.000642632	-0.00807449	0.00678883	0.865417	0.991282		178757/38140(216897)
Maximum frequency of taking cannabis	20454	Cannabis use	ORDERED-LOGISTIC	28068	-0.00242116	-0.0263649	0.0215226	0.842896	0.991282		17921/14435(32356)
Mean FA in cerebral peduncle on FA skeleton (left)	25071	Brain MRI	LINEAR	15530	-0.00118449	-0.0159096	0.0135406	0.874718	0.991282		179670/221903(401573)
Mean FA in corticospinal tract on FA skeleton (left)	25063	Brain MRI	LINEAR	15530	-0.00121684	-0.0164564	0.0140227	0.875632	0.991282		17968/22569
Mean FA in external capsule on FA skeleton (right)	25088	Brain MRI	LINEAR	15530	0.00124279	-0.0135684	0.016054	0.869362	0.991282		181689/2691(184380)
Mean FA in fornix on FA skeleton	25061	Brain MRI	LINEAR	15530	0.00134026	-0.0120784	0.014759	0.844787	0.991282		1825/413(2238)
Mean FA in posterior limb of internal capsule on FA skeleton (left)	25075	Brain MRI	LINEAR	15530	-0.00111795	-0.0166989	0.014463	0.888156	0.991282		1852/9968(11820)
Mean ICVF in cingulum cingulate gyrus on FA skeleton (right)	25378	Brain MRI	LINEAR	15529	-0.00123141	-0.016188	0.0137251	0.871795	0.991282		18564/6913(25477)
Mean ICVF in cingulum hippocampus on FA skeleton (right)	25380	Brain MRI	LINEAR	15529	-0.00114824	-0.0164589	0.0141624	0.883133	0.991282		18598/5035(23633)
Mean ICVF in posterior limb of internal capsule on FA skeleton (right)	25362	Brain MRI	LINEAR	15529	0.00110412	-0.014169	0.0163773	0.887319	0.991282		189462/27435(216897)
Mean ISOVF in cerebral peduncle on FA skeleton (left)	25455	Brain MRI	LINEAR	15529	-0.00149324	-0.0168183	0.0138318	0.848536	0.991282		1911/1193(3104)
Mean ISOVF in cingulum cingulate gyrus on FA skeleton (right)	25474	Brain MRI	LINEAR	15529	-0.00145059	-0.0170707	0.0141695	0.855562	0.991282		19271/10073(29344)
Mean ISOVF in corticospinal tract on FA skeleton (right)	25446	Brain MRI	LINEAR	15529	-0.00170632	-0.0173891	0.0139765	0.831124	0.991282		1944/1613(3557)
Mean ISOVF in sagittal stratum on FA skeleton (left)	25471	Brain MRI	LINEAR	15529	-0.00140238	-0.016867	0.0140623	0.858922	0.991282		19771/53244(73015)
Mean ISOVF in tapetum on FA skeleton (left)	25487	Brain MRI	LINEAR	15529	0.0013567	-0.0139949	0.0167083	0.862477	0.991282		2006/238(2244)
Mean L1 in anterior corona radiata on FA skeleton (right)	25222	Brain MRI	LINEAR	15530	-0.00167669	-0.0169303	0.0135769	0.829414	0.991282		200921/15976(216897)
Mean L1 in external capsule on FA skeleton (left)	25233	Brain MRI	LINEAR	15530	-0.00161472	-0.016793	0.0135635	0.834822	0.991282		2012/189(2201)
Mean L1 in posterior limb of internal capsule on FA skeleton (left)	25219	Brain MRI	LINEAR	15530	-0.00113117	-0.016537	0.0142747	0.885564	0.991282		202741/184739(387480)
Mean L1 in superior cerebellar peduncle on FA skeleton (right)	25212	Brain MRI	LINEAR	15530	0.00165923	-0.0135256	0.0168441	0.830409	0.991282		2035/184(2219)
Mean L1 in superior corona radiata on FA skeleton (left)	25225	Brain MRI	LINEAR	15530	-0.0015925	-0.0163879	0.0132029	0.832908	0.991282		2064/789(2853)
Mean L2 in cingulum hippocampus on FA skeleton (left)	25285	Brain MRI	LINEAR	15530	0.00112244	-0.0142363	0.0164812	0.886096	0.991282		20900/8809(29709)
Mean L2 in middle cerebellar peduncle on FA skeleton	25248	Brain MRI	LINEAR	15530	-0.00158795	-0.0169883	0.0138124	0.839833	0.991282		209005/398691
Mean L2 in posterior corona radiata on FA skeleton (left)	25275	Brain MRI	LINEAR	15530	0.00154893	-0.0137868	0.0168847	0.843068	0.991282		209856/403470
Mean L2 in posterior limb of internal capsule on FA skeleton (left)	25267	Brain MRI	LINEAR	15530	0.00167847	-0.0139407	0.0172977	0.833172	0.991282		2104/92(2196)
Mean L3 in middle cerebellar peduncle on FA skeleton	25296	Brain MRI	LINEAR	15530	-0.00143015	-0.0168201	0.0139598	0.855468	0.991282		2105/91(2196)
Mean L3 in uncinate fasciculus on FA skeleton (left)	25341	Brain MRI	LINEAR	15530	0.0015399	-0.0139374	0.0170172	0.845379	0.991282		211183/5714(216897)
Mean MD in anterior corona radiata on FA skeleton (left)	25127	Brain MRI	LINEAR	15530	0.00110769	-0.0133015	0.0155169	0.880228	0.991282		2118/72(2190)
Mean MD in cingulum hippocampus on FA skeleton (left)	25141	Brain MRI	LINEAR	15530	0.00111623	-0.0143648	0.0165973	0.887611	0.991282		2120/71(2191)
Mean MD in genu of corpus callosum on FA skeleton	25106	Brain MRI	LINEAR	15530	0.00117755	-0.0133393	0.0156944	0.873673	0.991282		21309/30696
Mean MD in posterior corona radiata on FA skeleton (left)	25131	Brain MRI	LINEAR	15530	-0.00129511	-0.0159322	0.0133419	0.862312	0.991282		21509/37571
Mean MD in posterior limb of internal capsule on FA skeleton (left)	25123	Brain MRI	LINEAR	15530	0.00137196	-0.0138594	0.0166033	0.859859	0.991282		215101/1796(216897)
Mean MD in posterior limb of internal capsule on FA skeleton (right)	25122	Brain MRI	LINEAR	15530	0.00126749	-0.0137057	0.0162407	0.868218	0.991282		215281/178784(394065)
Mean MD in superior corona radiata on FA skeleton (left)	25129	Brain MRI	LINEAR	15530	0.0012757	-0.0131126	0.015664	0.862034	0.991282		215455/187591(403046)
Mean MO in cingulum hippocampus on FA skeleton (left)	25189	Brain MRI	LINEAR	15530	-0.00175124	-0.0173265	0.013824	0.82557	0.991282		216440/183551(399991)
Mean MO in posterior corona radiata on FA skeleton (left)	25179	Brain MRI	LINEAR	15530	-0.00112034	-0.0160324	0.0137917	0.882926	0.991282		2165/1055(3220)
Mean MO in posterior thalamic radiation on FA skeleton (right)	25180	Brain MRI	LINEAR	15530	-0.00139328	-0.0168355	0.0140489	0.859626	0.991282		217189/153280(370469)
Mean MO in superior corona radiata on FA skeleton (left)	25177	Brain MRI	LINEAR	15530	-0.00164473	-0.0166371	0.0133477	0.829744	0.991282		21859/7485(29344)
Mean MO in tapetum on FA skeleton (left)	25199	Brain MRI	LINEAR	15530	-0.00129462	-0.0162039	0.0136146	0.864853	0.991282		219007/130512(349519)
Mean OD in cerebral peduncle on FA skeleton (left)	25407	Brain MRI	LINEAR	15529	0.00111425	-0.0141367	0.0163652	0.886127	0.991282		219175/405135
Mean OD in cerebral peduncle on FA skeleton (right)	25406	Brain MRI	LINEAR	15529	0.00130153	-0.0140186	0.0166217	0.867748	0.991282		221273/403146
Mean OD in fornix on FA skeleton	25397	Brain MRI	LINEAR	15529	0.00142087	-0.0130905	0.0159323	0.847805	0.991282		22178/14441(36619)
Mean OD in superior fronto-occipital fasciculus on FA skeleton (right)	25434	Brain MRI	LINEAR	15529	0.00163784	-0.0139946	0.0172703	0.83729	0.991282		221972/389736
Mental categories: Mental illness	41217#1	Summary Psychiatric	LOGISTIC-BINARY	405218/20(405238)	-0.0495929	-0.48991	0.38719	0.824516	0.991282		228286/168785(397071)
Mental health problems ever diagnosed by a professional: Attention deficit or attention deficit and hyperactivity disorder (ADD/ADHD)	20544#18	Mental distress	LOGISTIC-BINARY	128623/112(128735)	-0.0135197	-0.200874	0.173072	0.887292	0.991282		2295/5390
Mental health problems ever diagnosed by a professional: Obsessive compulsive disorder (OCD)	20544#7	Mental distress	LOGISTIC-BINARY	127944/798(128742)	0.00568646	-0.0642415	0.0755129	0.873275	0.991282		23137/6207(29344)
Never eat eggs, dairy, wheat, sugar: Dairy products	6144#2	Lifestyle and environment	LOGISTIC-BINARY	393405/9574(402979)	-0.00149883	-0.022038	0.0190334	0.886243	0.991282		2357/36665(39022)
Number of depression episodes	4620	Psychosocial factors	ORDERED-LOGISTIC	52476	-0.0016718	-0.0176898	0.0143462	0.837912	0.991282		235872/159513(395385)
Number of full sisters	1883	Family history	ORDERED-LOGISTIC	397760	0.000523015	-0.00529308	0.00633911	0.860095	0.991282		236502/161021(397523)
Previously smoked cigarettes on most/all days	5959	Lifestyle and environment	LOGISTIC-BINARY	717/1457(2174)	0.00955454	-0.0845168	0.103723	0.842214	0.991282		239354/114312(353666)
Qualifications: A levels/AS levels or equivalent	6138#2	Sociodemographics	LOGISTIC-BINARY	291548/108443(399991)	0.000598888	-0.0065239	0.00772131	0.869102	0.991282		2437/700(3137)
Qualifications: O levels/GCSEs or equivalent	6138#3	Sociodemographics	LOGISTIC-BINARY	216440/183551(399991)	0.000516474	-0.00587341	0.00690632	0.874127	0.991282		245211/158108(403319)
Qualifications: Other professional qualifications eg: nursing, teaching	6138#6	Sociodemographics	LOGISTIC-BINARY	284997/114994(399991)	0.000692794	-0.00619262	0.00757786	0.843661	0.991282		245515/403611
Smoking/smokers in household	1259	Lifestyle and environment	ORDERED-LOGISTIC	372883	0.00100944	-0.00970648	0.0117254	0.853517	0.991282		247786/101145(348931)
Systolic blood pressure, manual reading	93	Blood pressure	LINEAR	33696	0.000958535	-0.00898263	0.0108997	0.850103	0.991282		248831/66670(315501)
Time number displayed for	4253	Numeric memory	LINEAR	41503	0.0010309	-0.00843073	0.0104925	0.830895	0.991282		25147/62287
Time spent doing light physical activity	104920	Physical activity yesterday	ORDERED-LOGISTIC	58634	0.00141838	-0.0135085	0.0163453	0.852255	0.991282		25284/4060(29344)
Time spent doing vigorous physical activity	104900	Physical activity yesterday	ORDERED-LOGISTIC	58634	-0.00139207	-0.0168876	0.0141034	0.860231	0.991282		254616/116765(371381)
Total bilirubin	30840	Blood assays	LINEAR	384580	-0.000216337	-0.00323366	0.00280099	0.888244	0.991282		2548/2944(5492)
Total lean mass	23280	DXA assessment	LINEAR	4238	0.00180075	-0.0170498	0.0206513	0.851446	0.991282		25757/3587(29344)
Total thigh muscle volume	22409	Abdominal MRI	LINEAR	4681	0.0017578	-0.0156641	0.0191797	0.843207	0.991282		2579/540(3119)
Trunk lean mass	23285	DXA assessment	LINEAR	4238	0.00156972	-0.017721	0.0208604	0.873258	0.991282		260187/404349
Vitamin and mineral supplements: Vitamin A	6155#1	Health and medical history	LOGISTIC-BINARY	394083/8236(402319)	-0.00250102	-0.0245928	0.0195827	0.824369	0.991282		260243/141185(401428)
Volume of grey matter in Crus II Cerebellum (vermis)	25904	Imaging	LINEAR	17181	-0.00112698	-0.0159712	0.0137172	0.881704	0.991282		2604/528(3132)
Volume of grey matter in Inferior Frontal Gyrus, pars opercularis (right)	25793	Imaging	LINEAR	17181	0.00104377	-0.013387	0.0154746	0.887261	0.991282		26063/46893(72956)
Volume of grey matter in Inferior Temporal Gyrus, anterior division (left)	25808	Imaging	LINEAR	17181	0.00114844	-0.0130692	0.0153661	0.8742	0.991282		2611/982(3593)
Volume of grey matter in Middle Temporal Gyrus, anterior division (left)	25802	Imaging	LINEAR	17181	-0.00100818	-0.0149036	0.0128872	0.886911	0.991282		26259/3085(29344)
Volume of grey matter in Superior Temporal Gyrus, posterior division (left)	25800	Imaging	LINEAR	17181	0.00149373	-0.0126218	0.0156093	0.835683	0.991282		264422/135569(399991)
Volume of grey matter in Superior Temporal Gyrus, posterior division (right)	25801	Imaging	LINEAR	17181	-0.00110576	-0.0151005	0.012889	0.876923	0.991282		265564/136016(401580)
Volume of grey matter in Temporal Fusiform Cortex, anterior division (left)	25854	Imaging	LINEAR	17181	-0.00140067	-0.0151938	0.0123925	0.84223	0.991282		267117/127773(394890)
Volume of grey matter in X Cerebellum (vermis)	25919	Imaging	LINEAR	17181	-0.00149523	-0.0161384	0.0131479	0.841367	0.991282		268985/81002(349987)
Water intake	1528	Lifestyle and environment	ORDERED-LOGISTIC	374615	0.000504846	-0.0055952	0.00660489	0.871139	0.991282		2753/342(3095)
Weight method	21-1	Anthropometry	MULTINOMIAL-LOGISTIC	397944/404675	-999	-999	-999	0.886468	0.991282		276722/126475(403197)
Weighted-mean FA in tract uncinate fasciculus (left)	25513	Brain MRI	LINEAR	15529	0.00130386	-0.0139081	0.0165158	0.866579	0.991282		277496/108105(385601)
Weighted-mean ISOVF in tract anterior thalamic radiation (left)	25706	Brain MRI	LINEAR	15528	-0.00106614	-0.0157542	0.0136219	0.886863	0.991282		2790/808(3598)
Weighted-mean ISOVF in tract inferior longitudinal fasciculus (left)	25718	Brain MRI	LINEAR	15528	-0.00144626	-0.0165439	0.0136513	0.851061	0.991282		280235/112855(393090)
Weighted-mean ISOVF in tract posterior thalamic radiation (left)	25723	Brain MRI	LINEAR	15528	-0.00110272	-0.0157634	0.0135579	0.882793	0.991282		2808/252(3060)
Weighted-mean L1 in tract anterior thalamic radiation (right)	25572	Brain MRI	LINEAR	15529	-0.00130662	-0.0148326	0.0122194	0.849823	0.991282		2822/262(3084)
Weighted-mean L1 in tract inferior fronto-occipital fasciculus (left)	25581	Brain MRI	LINEAR	15529	-0.00151324	-0.0164529	0.0134264	0.842624	0.991282		282477/31837(314314)
Weighted-mean L1 in tract medial lemniscus (right)	25587	Brain MRI	LINEAR	15529	-0.00159692	-0.0167862	0.0135924	0.836734	0.991282		283016/105832(388848)
Weighted-mean L2 in tract corticospinal tract (left)	25604	Brain MRI	LINEAR	15529	0.00133556	-0.0141671	0.0168382	0.865905	0.991282		284997/114994(399991)
Weighted-mean L2 in tract inferior fronto-occipital fasciculus (left)	25608	Brain MRI	LINEAR	15529	0.0010797	-0.0136105	0.0157699	0.885451	0.991282		285341/28591(313932)
Weighted-mean L2 in tract medial lemniscus (left)	25613	Brain MRI	LINEAR	15529	-0.00123509	-0.016229	0.0137588	0.871733	0.991282		2859/78(2937)
Weighted-mean L3 in tract corticospinal tract (left)	25631	Brain MRI	LINEAR	15529	-0.00170665	-0.017171	0.0137577	0.828741	0.991282		2863/196(3059)
Weighted-mean L3 in tract superior longitudinal fasciculus (left)	25644	Brain MRI	LINEAR	15529	0.00136701	-0.0135167	0.0162507	0.857132	0.991282		2900/169(3069)
Weighted-mean L3 in tract superior longitudinal fasciculus (right)	25645	Brain MRI	LINEAR	15529	0.00123771	-0.0136873	0.0161627	0.870875	0.991282		290834/22397(313231)
Weighted-mean MD in tract inferior longitudinal fasciculus (left)	25529	Brain MRI	LINEAR	15529	0.00122284	-0.0135417	0.0159874	0.871039	0.991282		291548/108443(399991)
Weighted-mean MD in tract superior longitudinal fasciculus (left)	25536	Brain MRI	LINEAR	15529	-0.00113831	-0.0159597	0.0136831	0.88034	0.991282		2945/113(3058)
Weighted-mean MD in tract superior thalamic radiation (right)	25539	Brain MRI	LINEAR	15529	-0.00111473	-0.0156747	0.0134452	0.880712	0.991282		294751/54739(349490)
Weighted-mean MO in tract inferior longitudinal fasciculus (left)	25556	Brain MRI	LINEAR	15529	0.00175685	-0.0136757	0.0171894	0.823429	0.991282		294877/108880(403757)
Weighted-mean MO in tract inferior longitudinal fasciculus (right)	25557	Brain MRI	LINEAR	15529	0.00125459	-0.0140733	0.0165825	0.87254	0.991282		2956/97(3053)
Weighted-mean MO in tract posterior thalamic radiation (left)	25561	Brain MRI	LINEAR	15529	-0.00172534	-0.0171289	0.0136782	0.826223	0.991282		297840/72954(370794)
Weighted-mean OD in tract forceps minor	25688	Brain MRI	LINEAR	15528	0.00121109	-0.0142728	0.016695	0.878154	0.991282		298986/13781(312767)
Weighted-mean OD in tract inferior fronto-occipital fasciculus (left)	25689	Brain MRI	LINEAR	15528	-0.00121537	-0.0167069	0.0142762	0.877787	0.991282		300675/92816(393491)
Weighted-mean OD in tract superior thalamic radiation (right)	25701	Brain MRI	LINEAR	15528	0.00107104	-0.013393	0.0155351	0.884599	0.991282		300724/92567(393291)
Why reduced smoking: Doctor's advice	6158#2	Lifestyle and environment	LOGISTIC-BINARY	10920/1807(12727)	-0.0048281	-0.0553056	0.0456089	0.851218	0.991282		3015/532(3547)
Trunk total mass	23287	DXA assessment	LINEAR	4238	-0.00181308	-0.0277203	0.0240941	0.890876	0.991607		302688/10231(312919)
Gestational diabetes only	4041	Health and medical history	LOGISTIC-BINARY	6699/877(7576)	0.00521318	-0.0709813	0.0813977	0.893294	0.992608		304254/8506(312760)
Mean MD in cerebral peduncle on FA skeleton (left)	25119	Brain MRI	LINEAR	15530	-0.00106226	-0.0166003	0.0144757	0.893402	0.992608		305229/7259(312488)
Weighted-mean MD in tract inferior fronto-occipital fasciculus (left)	25527	Brain MRI	LINEAR	15529	0.00100898	-0.013647	0.0156649	0.892658	0.992608		305920/6639(312559)
Illnesses of mother	20110#100	Family history	LOGISTIC-BINARY	217189/153280(370469)	0.000270203	-0.0063334	0.00687369	0.93608	0.99353		306668/82135(388803)
Time to complete round	400	Pairs matching	LINEAR	394753	8.65113e-05	-0.00284228	0.0030153	0.953833	0.99353		307400/5019(312419)
90th percentile of z-statistic (in group-defined amygdala activation mask) for faces-shapes contrast	25768	Brain MRI	LINEAR	14974	0.000379859	-0.0154526	0.0162123	0.962491	0.99353		309633/94167(403800)
90th percentile of z-statistic (in group-defined mask) for faces-shapes contrast	25766	Brain MRI	LINEAR	14974	-0.000297982	-0.0158291	0.0152331	0.970001	0.99353		310/631
Above moderate/vigorous recommendation	22035	Lifestyle and environment	LOGISTIC-BINARY	149896/177545(327441)	0.000117435	-0.00680088	0.00703583	0.973453	0.99353		310584/38362(348946)
Activities undertaken to treat anxiety: Other therapeutic activities such as mindfulness, yoga or art classes	20550#3	Anxiety	LOGISTIC-BINARY	121602/7454(129056)	0.00147088	-0.0222	0.0251321	0.903045	0.99353		310589/1719(312308)
Activities undertaken to treat anxiety: Talking therapies, such as psychotherapy, counselling, group therapy or CBT	20550#1	Anxiety	LOGISTIC-BINARY	112464/16592(129056)	0.00111015	-0.0153705	0.0175868	0.894951	0.99353		310608/1640(312248)
Age angina diagnosed	3627	Health and medical history	LINEAR	11825	-0.000517148	-0.015706	0.0146718	0.94679	0.99353		311213/88396(399609)
Age high blood pressure diagnosed	2966	Health and medical history	LINEAR	97349	0.000125147	-0.0049104	0.0051607	0.96115	0.99353		311380/404042
Android lean mass	23246	DXA assessment	LINEAR	4238	0.000429684	-0.0194012	0.0202605	0.966118	0.99353		311926/36057(347983)
Arm total mass (right)	23256	DXA assessment	LINEAR	3578	0.000945196	-0.0250863	0.0269766	0.94325	0.99353		313115/89204(402319)
Arms combined bone area	23317	DXA assessment	LINEAR	4238	-0.000608671	-0.0205105	0.0192932	0.95219	0.99353		315845/85728(401573)
Arms lean mass	23258	DXA assessment	LINEAR	4238	0.000546374	-0.0177965	0.0188893	0.953435	0.99353		3166/366(3532)
Average monthly spirits intake	4440	Lifestyle and environment	ORDERED-LOGISTIC	32696	-0.000981465	-0.0264044	0.0244415	0.939685	0.99353		316623/80481(397104)
Average weekly red wine intake	1568	Lifestyle and environment	ORDERED-LOGISTIC	279088	-0.000221345	-0.00707085	0.00662816	0.949497	0.99353		317169/31163(348332)
Behavioural and miscellaneous addictions: Something else not mentioned	20552#1	Addictions	LOGISTIC-BINARY	128568/529(129097)	-0.00538769	-0.0912112	0.0802785	0.901984	0.99353		317416/52361(369777)
Belittlement by partner or ex-partner as an adult	20521	Traumatic events	ORDERED-LOGISTIC	129158	-0.000636313	-0.01345	0.0121774	0.922464	0.99353		3184/338(3522)
Currently suffer from abdominal distension	21038	Digestive health	LOGISTIC-BINARY	110165/33112(143277)	-0.000476716	-0.0130984	0.0121435	0.940985	0.99353		3191/330(3521)
Degree bothered by headaches in the last 3 months	21051	Digestive health	ORDERED-LOGISTIC	143592	-0.000427868	-0.0112099	0.0103541	0.938003	0.99353		319789/26984(346773)
Degree bothered by nausea in the last 3 months	21059	Digestive health	ORDERED-LOGISTIC	143556	-0.000312389	-0.0149422	0.0143174	0.966617	0.99353		320186/69233(389419)
Degree bothered by pain in arms/legs/joints in the past 3 months	21049	Digestive health	ORDERED-LOGISTIC	143555	-0.000552069	-0.0103829	0.00927879	0.912356	0.99353		3212/291(3503)
Depression possibly related to childbirth	20445	Depression	LOGISTIC-BINARY	36585/5249(41834)	0.00149012	-0.027476	0.0304411	0.919663	0.99353		3244/1381(4625)
Did your sleep change?	20532	Depression	LOGISTIC-BINARY	12801/50029(62830)	0.000841957	-0.0187549	0.0204446	0.9329	0.99353		324477/73131(397608)
Dried fruit intake	1319	Lifestyle and environment	ORDERED-LOGISTIC	367757	0.00042923	-0.00600519	0.00686365	0.895974	0.99353		326060/77137(403197)
Englyst dietary fibre	100009	Estimated nutrients yesterday	LINEAR	58663	-0.00030468	-0.00840503	0.00779567	0.941232	0.99353		3261/256(3517)
Exposure to tobacco smoke at home	1269	Lifestyle and environment	ORDERED-LOGISTIC	364801	0.00033084	-0.0139202	0.0145819	0.963708	0.99353		326775/20165(346940)
Falls in the last year	2296	Health and medical history	ORDERED-LOGISTIC	403345	0.000281374	-0.00750788	0.00807063	0.943556	0.99353		326896/73095(399991)
Fed-up feelings	1960	Psychosocial factors	LOGISTIC-BINARY	235872/159513(395385)	-0.000226133	-0.00666691	0.00621451	0.945137	0.99353		327/650
Femur lower neck BMD (bone mineral density) (right)	23206	DXA assessment	LINEAR	1954	0.00082818	-0.0424649	0.0441213	0.970077	0.99353		328849/74130(402979)
Femur neck BMD (bone mineral density) (left)	23299	DXA assessment	LINEAR	4250	-0.00150535	-0.0298868	0.0268761	0.917185	0.99353		3302/209(3511)
Femur upper neck BMD (bone mineral density) T-score (right)	23217	DXA assessment	LINEAR	1946	0.00125431	-0.0424925	0.0450011	0.955163	0.99353		330417/16452(346869)
Fraction of day affected during worst episode of depression	20436	Depression	ORDERED-LOGISTIC	68677	-0.000701407	-0.0145834	0.0131806	0.921114	0.99353		33138/35814(68952)
Frequency of discomfort/pain in abdomen in last 3 months	21025	Digestive health	ORDERED-LOGISTIC	143465	-0.000296325	-0.00987269	0.00928004	0.951639	0.99353		331413/37691(369104)
Frequency of inability to cease drinking in last year	20413	Alcohol use	ORDERED-LOGISTIC	70033	0.000637845	-0.0225854	0.023861	0.957068	0.99353		332689/70630(403319)
General happiness with own health	20459	Happiness and subjective well-being	ORDERED-LOGISTIC	129221	-0.000614422	-0.0107063	0.00947743	0.905014	0.99353		333300/13307(346607)
How are people in household related to participant: Other related	6141#7	Sociodemographics	LOGISTIC-BINARY	398594/2834(401428)	-0.000701365	-0.0388364	0.0374101	0.971235	0.99353		333678/66313(399991)
How are people in household related to participant: Other unrelated	6141#8	Sociodemographics	LOGISTIC-BINARY	393716/7712(401428)	0.000453207	-0.0224431	0.0233407	0.969048	0.99353		3341/169(3510)
Illnesses of adopted father: Chronic bronchitis/emphysema	20112#6	Family history	LOGISTIC-BINARY	2604/528(3132)	0.0045851	-0.0905661	0.0997004	0.924715	0.99353		33514/34858(68372)
Illnesses of adopted mother: Alzheimer's disease/dementia	20113#10	Family history	LOGISTIC-BINARY	3191/330(3521)	-0.00268998	-0.117825	0.1122	0.963425	0.99353		337522/8706(346228)
Illnesses of adopted mother: Breast cancer	20113#5	Family history	LOGISTIC-BINARY	3184/338(3522)	-0.00625958	-0.119756	0.107007	0.913805	0.99353		337797/30778(368575)
Illnesses of adopted mother: High blood pressure	20113#8	Family history	LOGISTIC-BINARY	2611/982(3593)	0.0016226	-0.0741684	0.0773712	0.966511	0.99353		338256/30070(368326)
Illnesses of adopted mother: Parkinson's disease	20113#11	Family history	LOGISTIC-BINARY	3420/69(3489)	0.0129019	-0.229758	0.25367	0.916642	0.99353		339984/59625(399609)
Illnesses of adopted siblings: Stroke	20114#2	Family history	LOGISTIC-BINARY	2118/72(2190)	-0.00964043	-0.257624	0.237834	0.939114	0.99353		3420/69(3489)
Illnesses of father: Parkinson's disease	20107#11	Family history	LOGISTIC-BINARY	337522/8706(346228)	-0.000759989	-0.0220756	0.0205477	0.944276	0.99353		343379/56230(399609)
Illnesses of mother: Stroke	20110#2	Family history	LOGISTIC-BINARY	317416/52361(369777)	-0.000558668	-0.00991253	0.00879411	0.906801	0.99353		343577/24587(368164)
Inverted temporal signal-to-noise ratio in pre-processed rfMRI	25743	Brain MRI	LINEAR	15943	0.000776661	-0.013432	0.0149854	0.914678	0.99353		346/805
Item selected for each puzzle: 4	6332#4	Matrix pattern completion	LOGISTIC-BINARY	7667/4153(11820)	0.00218525	-0.0357605	0.0401243	0.910116	0.99353		347345/21189(368534)
Leg bone area (left)	23315	DXA assessment	LINEAR	3578	0.000625116	-0.0228154	0.0240657	0.958303	0.99353		348909/51082(399991)
Leg bone area (right)	23316	DXA assessment	LINEAR	3578	-0.00129464	-0.0248165	0.0222272	0.914071	0.99353		349472/18591(368063)
Leg lean mass (left)	23267	DXA assessment	LINEAR	3578	0.000755683	-0.0209934	0.0225048	0.945692	0.99353		351816/49757(401573)
Legs lean mass	23275	DXA assessment	LINEAR	4238	0.000922786	-0.0189718	0.0208173	0.927547	0.99353		353517/14639(368156)
Long-term/recurrent antibiotics as child or teenager	21067	Digestive health	LOGISTIC-BINARY	111305/18909(130214)	0.00067915	-0.0149474	0.0163026	0.932109	0.99353		3537/725(4262)
Magnesium	100017	Estimated nutrients yesterday	LINEAR	58663	0.000347592	-0.00767264	0.00836783	0.932305	0.99353		355382/46191(401573)
Manifestations of mania or irritability: I needed less sleep than usual	20548#5	Mania	LOGISTIC-BINARY	124459/4409(128868)	-0.000583736	-0.0308375	0.029652	0.969824	0.99353		356086/46475(402561)
Manifestations of mania or irritability: My thoughts were racing	20548#3	Mania	LOGISTIC-BINARY	117009/11859(128868)	-0.000681749	-0.0197777	0.018408	0.944205	0.99353		35657/60462(96119)
Mean FA in body of corpus callosum on FA skeleton	25059	Brain MRI	LINEAR	15530	0.000901806	-0.0141887	0.0159923	0.906754	0.99353		357477/46323(403800)
Mean FA in middle cerebellar peduncle on FA skeleton	25056	Brain MRI	LINEAR	15530	-0.000622142	-0.0157825	0.0145382	0.93589	0.99353		359629/404581
Mean FA in posterior limb of internal capsule on FA skeleton (right)	25074	Brain MRI	LINEAR	15530	-0.000693568	-0.0161365	0.0147494	0.929852	0.99353		360210/403369
Mean FA in sagittal stratum on FA skeleton (left)	25087	Brain MRI	LINEAR	15530	-0.000364564	-0.0157194	0.0149903	0.962882	0.99353		361488/5999(367487)
Mean FA in superior corona radiata on FA skeleton (left)	25081	Brain MRI	LINEAR	15530	-0.000768115	-0.0160113	0.0144751	0.921321	0.99353		363654/37919(401573)
Mean ICVF in corticospinal tract on FA skeleton (left)	25351	Brain MRI	LINEAR	15529	0.000742491	-0.0146385	0.0161235	0.924617	0.99353		364372/38117(402489)
Mean ICVF in fornix cres+stria terminalis on FA skeleton (left)	25383	Brain MRI	LINEAR	15529	-0.000810459	-0.0162805	0.0146596	0.918212	0.99353		36585/5249(41834)
Mean ICVF in tapetum on FA skeleton (right)	25390	Brain MRI	LINEAR	15529	-0.000611525	-0.0154251	0.014202	0.935509	0.99353		366492/35827(402319)
Mean ISOVF in anterior corona radiata on FA skeleton (right)	25462	Brain MRI	LINEAR	15529	-0.000906286	-0.0164405	0.014628	0.908958	0.99353		368047/35272(403319)
Mean ISOVF in external capsule on FA skeleton (left)	25473	Brain MRI	LINEAR	15529	-0.000442955	-0.0157147	0.0148288	0.954663	0.99353		36840/39968(76808)
Mean ISOVF in fornix on FA skeleton	25445	Brain MRI	LINEAR	15529	-0.000617649	-0.0137525	0.0125172	0.926563	0.99353		371841/404197
Mean ISOVF in sagittal stratum on FA skeleton (right)	25470	Brain MRI	LINEAR	15529	0.000288873	-0.0148083	0.015386	0.970083	0.99353		372567/30747(403314)
Mean ISOVF in splenium of corpus callosum on FA skeleton	25444	Brain MRI	LINEAR	15529	-0.000475949	-0.0157768	0.0148249	0.951383	0.99353		374627/28570(403197)
Mean ISOVF in uncinate fasciculus on FA skeleton (right)	25484	Brain MRI	LINEAR	15529	0.000432837	-0.0150806	0.0159463	0.956387	0.99353		375728/23881(399609)
Mean L1 in cingulum hippocampus on FA skeleton (left)	25237	Brain MRI	LINEAR	15530	-0.000693997	-0.0161958	0.0148078	0.930075	0.99353		381895/20529(402424)
Mean L1 in cingulum hippocampus on FA skeleton (right)	25236	Brain MRI	LINEAR	15530	-0.000506874	-0.0159985	0.0149847	0.948865	0.99353		382346/21110(403456)
Mean L1 in corticospinal tract on FA skeleton (right)	25206	Brain MRI	LINEAR	15530	-0.000517504	-0.0161019	0.0150669	0.948104	0.99353		384700/17619(402319)
Mean L2 in sagittal stratum on FA skeleton (left)	25279	Brain MRI	LINEAR	15530	0.000979459	-0.0143485	0.0163074	0.900326	0.99353		385885/16434(402319)
Mean L2 in uncinate fasciculus on FA skeleton (left)	25293	Brain MRI	LINEAR	15530	0.00100684	-0.0143711	0.0163848	0.897885	0.99353		386265/16932(403197)
Mean L3 in cingulum cingulate gyrus on FA skeleton (left)	25331	Brain MRI	LINEAR	15530	-0.000417491	-0.0156104	0.0147754	0.957045	0.99353		387812/11797(399609)
Mean L3 in posterior limb of internal capsule on FA skeleton (left)	25315	Brain MRI	LINEAR	15530	0.000766465	-0.0144509	0.0159838	0.921356	0.99353		388777/12796(401573)
Mean L3 in posterior limb of internal capsule on FA skeleton (right)	25314	Brain MRI	LINEAR	15530	-0.000691005	-0.0156107	0.0142286	0.927666	0.99353		389218/8663(397881)
Mean L3 in retrolenticular part of internal capsule on FA skeleton (left)	25317	Brain MRI	LINEAR	15530	0.00039365	-0.0148632	0.0156505	0.959666	0.99353		389655/13542(403197)
Mean L3 in superior corona radiata on FA skeleton (right)	25320	Brain MRI	LINEAR	15530	0.000499244	-0.0137045	0.014703	0.945074	0.99353		389827/12492(402319)
Mean MD in corticospinal tract on FA skeleton (right)	25110	Brain MRI	LINEAR	15530	0.000442266	-0.0151502	0.0160347	0.955664	0.99353		390984/12773(403757)
Mean MD in middle cerebellar peduncle on FA skeleton	25104	Brain MRI	LINEAR	15530	0.000550435	-0.0148119	0.0159128	0.944011	0.99353		391522/11457(402979)
Mean MD in splenium of corpus callosum on FA skeleton	25108	Brain MRI	LINEAR	15530	0.000671514	-0.014226	0.015569	0.929597	0.99353		391959/7650(399609)
Mean MO in external capsule on FA skeleton (right)	25184	Brain MRI	LINEAR	15530	0.000475636	-0.0143153	0.0152666	0.949742	0.99353		391992/10987(402979)
Mean MO in posterior limb of internal capsule on FA skeleton (left)	25171	Brain MRI	LINEAR	15530	-0.000356128	-0.0158376	0.0151253	0.964036	0.99353		393097/9222(402319)
Mean MO in retrolenticular part of internal capsule on FA skeleton (right)	25172	Brain MRI	LINEAR	15530	-0.000926781	-0.0165312	0.0146776	0.907325	0.99353		393312/9885(403197)
Mean MO in tapetum on FA skeleton (right)	25198	Brain MRI	LINEAR	15530	0.000629126	-0.0146997	0.0159579	0.935883	0.99353		393405/9574(402979)
Mean OD in anterior limb of internal capsule on FA skeleton (right)	25408	Brain MRI	LINEAR	15529	0.000331975	-0.0151426	0.0158066	0.966459	0.99353		393716/7712(401428)
Mean OD in cingulum hippocampus on FA skeleton (left)	25429	Brain MRI	LINEAR	15529	-0.000496259	-0.0159443	0.0149517	0.949793	0.99353		393918/7510(401428)
Mean OD in fornix cres+stria terminalis on FA skeleton (right)	25430	Brain MRI	LINEAR	15529	0.00027583	-0.0145768	0.0151285	0.970963	0.99353		394/1033
Mean OD in pontine crossing tract on FA skeleton	25393	Brain MRI	LINEAR	15529	0.000343583	-0.0149258	0.0156129	0.964821	0.99353		394083/8236(402319)
Mean OD in posterior limb of internal capsule on FA skeleton (left)	25411	Brain MRI	LINEAR	15529	0.000794573	-0.0147754	0.0163645	0.920322	0.99353		394593/9164(403757)
Mean OD in splenium of corpus callosum on FA skeleton	25396	Brain MRI	LINEAR	15529	0.000923017	-0.0138585	0.0157045	0.902586	0.99353		394710/7714(402424)
Median BOLD effect (in group-defined mask) for faces-shapes contrast	25048	Brain MRI	LINEAR	14974	0.000463099	-0.0153169	0.0162431	0.954128	0.99353		395355/6218(401573)
Medication for pain relief, constipation, heartburn: Omeprazole (e.g. Zanprol)	6154#5	Health and medical history	LOGISTIC-BINARY	375728/23881(399609)	0.000240732	-0.0129703	0.0134491	0.971507	0.99353		395662/8138(403800)
Mental health problems ever diagnosed by a professional: Social anxiety or social phobia	20544#1	Mental distress	LOGISTIC-BINARY	127136/1611(128747)	0.002108	-0.0471381	0.0513035	0.933103	0.99353		39596/10433(50029)
Method of coeliac disease/gluten sensitivity diagnosis	21069-4	Digestive health	MULTINOMIAL-LOGISTIC	875/2659	-999	-999	-999	0.960758	0.99353		396818/5606(402424)
Never eat eggs, dairy, wheat, sugar: Wheat products	6144#3	Lifestyle and environment	LOGISTIC-BINARY	391992/10987(402979)	0.00104189	-0.0180689	0.0201467	0.91489	0.99353		397225/6575(403800)
Number of unsuccessful stop-smoking attempts	2926	Lifestyle and environment	ORDERED-LOGISTIC	88009	-0.000260007	-0.0124844	0.0119644	0.966747	0.99353		397292/6176(403468)
Number of weeks absent from work due to IBS, in the last year	21045	Digestive health	ORDERED-LOGISTIC	6721	0.00702912	-0.112703	0.126761	0.908396	0.99353		397646/6111(403757)
Physically abused by family as a child	20488	Traumatic events	ORDERED-LOGISTIC	129274	-0.000344392	-0.014314	0.0136253	0.961462	0.99353		397887/3541(401428)
Professional informed about anxiety	20428	Anxiety	LOGISTIC-BINARY	15561/24376(39937)	-0.000400072	-0.0205021	0.019704	0.968885	0.99353		397944/404675
Reason for reducing amount of alcohol drunk	2664-5	Lifestyle and environment	MULTINOMIAL-LOGISTIC	77280/147818	-999	-999	-999	0.967249	0.99353		398365/4059(402424)
Recent feelings or nervousness or anxiety	20506	Anxiety	ORDERED-LOGISTIC	129047	-0.00072768	-0.012831	0.0113757	0.906195	0.99353		398594/2834(401428)
Repeated disturbing thoughts of stressful experience in past month	20497	Traumatic events	ORDERED-LOGISTIC	129363	-0.000209711	-0.0123292	0.0119098	0.972945	0.99353		399283/2145(401428)
Salad / raw vegetable intake	1299	Lifestyle and environment	ORDERED-LOGISTIC	380189	0.00012918	-0.00622778	0.00648613	0.968229	0.99353		399790/2634(402424)
Sleeping too much	20534	Depression	LOGISTIC-BINARY	39596/10433(50029)	0.000784095	-0.0209323	0.0224937	0.943573	0.99353		400506/3294(403800)
Symbol digit completion status	20245	Symbol digit substitution	ORDERED-LOGISTIC	98977	-0.000537081	-0.0319917	0.0309176	0.973303	0.99353		401291/137(401428)
Time to complete test	4285	Numeric memory	LINEAR	41617	0.000247737	-0.00932251	0.00981799	0.959535	0.99353		401533/891(402424)
Total fat mass	23278	DXA assessment	LINEAR	4238	-0.000612384	-0.0309087	0.0296839	0.968391	0.99353		401701/723(402424)
Total fat-free mass	23279	DXA assessment	LINEAR	4238	0.001192	-0.0176056	0.0199896	0.901067	0.99353		405218/20(405238)
Total mass	23283	DXA assessment	LINEAR	4238	0.0013401	-0.024641	0.0273212	0.919457	0.99353		4266/2989(7255)
Total tissue fat percentage	23281	DXA assessment	LINEAR	4238	-0.00160273	-0.0271655	0.0239601	0.902176	0.99353		449/11371(11820)
Total tissue mass	23282	DXA assessment	LINEAR	4238	0.00168629	-0.0245623	0.0279349	0.899778	0.99353		4582/34112(38694)
Trunk bone area	23304	DXA assessment	LINEAR	4238	0.00106157	-0.0204362	0.0225594	0.92288	0.99353		4866/22662(27528)
Type of tobacco previously smoked	2877-1	Lifestyle and environment	MULTINOMIAL-LOGISTIC	85960/96893	-999	-999	-999	0.912028	0.99353		4905/6915(11820)
Vitamin and mineral supplements: Vitamin E	6155#5	Health and medical history	LOGISTIC-BINARY	389827/12492(402319)	-0.000772384	-0.0187952	0.0172452	0.933049	0.99353		4976/1400(6376)
Vitamin E	100025	Estimated nutrients yesterday	LINEAR	58663	0.000194364	-0.00792231	0.00831104	0.962565	0.99353		5155/498(5653)
Volume of grey matter in Cingulate Gyrus, posterior division (right)	25841	Imaging	LINEAR	17181	0.000406589	-0.0128573	0.0136705	0.952089	0.99353		532/99(631)
Volume of grey matter in Crus I Cerebellum (vermis)	25901	Imaging	LINEAR	17181	0.000798089	-0.01407	0.0156662	0.916207	0.99353		53274/69859
Volume of grey matter in Insular Cortex (left)	25784	Imaging	LINEAR	17181	-0.000535856	-0.0138647	0.012793	0.937191	0.99353		54171/41288(95459)
Volume of grey matter in Intracalcarine Cortex (right)	25829	Imaging	LINEAR	17181	0.000631504	-0.0136618	0.0149248	0.93099	0.99353		5630/734(6364)
Volume of grey matter in Middle Temporal Gyrus, posterior division (left)	25804	Imaging	LINEAR	17181	0.000719936	-0.0132763	0.0147162	0.919692	0.99353		5830/1874(7704)
Volume of grey matter in Middle Temporal Gyrus, temporooccipital part (left)	25806	Imaging	LINEAR	17181	-0.000366992	-0.0150188	0.0142848	0.960844	0.99353		58428/70791(129219)
Volume of grey matter in Planum Polare (left)	25868	Imaging	LINEAR	17181	0.000673432	-0.0131783	0.0145251	0.924082	0.99353		59124/49900(109024)
Volume of grey matter in Superior Frontal Gyrus (right)	25787	Imaging	LINEAR	17181	0.000857368	-0.0133461	0.0150608	0.905817	0.99353		60511/266848(327359)
Volume of grey matter in Supramarginal Gyrus, posterior division (right)	25821	Imaging	LINEAR	17181	0.000699774	-0.0136049	0.0150045	0.923612	0.99353		612/1640(2252)
Volume of grey matter in Ventral Striatum (left)	25890	Imaging	LINEAR	17181	0.000642723	-0.0128837	0.0141692	0.925796	0.99353		61365/123015(184380)
Volume of grey matter in Ventral Striatum (right)	25891	Imaging	LINEAR	17181	-0.000608861	-0.0142242	0.0130065	0.930153	0.99353		618/11202(11820)
Volume of grey matter in VIIIa Cerebellum (right)	25911	Imaging	LINEAR	17181	0.000384256	-0.0139251	0.0146937	0.958023	0.99353		63446/106195
Volume of hippocampus (left)	25019	Imaging	LINEAR	17170	0.000310184	-0.0137744	0.0143948	0.965569	0.99353		64061/139992(204053)
Volume of ventricular cerebrospinal fluid (normalised for head size)	25003	Brain MRI	LINEAR	17184	0.000438896	-0.0123172	0.013195	0.946232	0.99353		643/459(1102)
Wants to stop smoking	3496	Lifestyle and environment	ORDERED-LOGISTIC	30276	-0.00123492	-0.0219679	0.0194981	0.907064	0.99353		64399/72857(137256)
Weight change during worst episode of depression	20536-0	Depression	MULTINOMIAL-LOGISTIC	25147/62287	-999	-999	-999	0.971742	0.99353		6546/13924
Weighted-mean FA in tract middle cerebellar peduncle	25504	Brain MRI	LINEAR	15529	-0.000784991	-0.0161781	0.0146081	0.920379	0.99353		6600/1109(7709)
Weighted-mean ISOVF in tract cingulate gyrus part of cingulum (left)	25708	Brain MRI	LINEAR	15528	0.000324346	-0.0152426	0.0158913	0.967424	0.99353		6600/6127(12727)
Weighted-mean ISOVF in tract forceps major	25714	Brain MRI	LINEAR	15528	0.000832592	-0.0148513	0.0165164	0.917127	0.99353		664/662(1326)
Weighted-mean L2 in tract cingulate gyrus part of cingulum (left)	25600	Brain MRI	LINEAR	15529	-0.000547142	-0.0155396	0.0144453	0.942974	0.99353		6699/877(7576)
Weighted-mean L2 in tract superior longitudinal fasciculus (left)	25617	Brain MRI	LINEAR	15529	0.000617318	-0.0143317	0.0155663	0.935489	0.99353		67581/149316(216897)
Weighted-mean L3 in tract cingulate gyrus part of cingulum (left)	25627	Brain MRI	LINEAR	15529	-0.000422948	-0.0157405	0.0148946	0.956838	0.99353		69662/209392
Weighted-mean L3 in tract superior thalamic radiation (right)	25647	Brain MRI	LINEAR	15529	0.000267194	-0.0146031	0.0151375	0.971905	0.99353		7086/642(7728)
Weighted-mean MD in tract cingulate gyrus part of cingulum (right)	25520	Brain MRI	LINEAR	15529	-0.000652085	-0.0160916	0.0147875	0.934024	0.99353		717/1457(2174)
Weighted-mean MD in tract superior longitudinal fasciculus (right)	25537	Brain MRI	LINEAR	15529	-0.000812201	-0.0155846	0.0139602	0.91418	0.99353		7177/31908(39085)
Weighted-mean MO in tract middle cerebellar peduncle	25558	Brain MRI	LINEAR	15529	-0.00100299	-0.0164818	0.0144758	0.898933	0.99353		73133/100337
Weighted-mean OD in tract corticospinal tract (right)	25686	Brain MRI	LINEAR	15528	0.00089713	-0.0140668	0.0158611	0.906454	0.99353		73136/22983(96119)
Weighted-mean OD in tract posterior thalamic radiation (left)	25696	Brain MRI	LINEAR	15528	-0.000898042	-0.0161507	0.0143547	0.908124	0.99353		735/1948
Arm bone area (left)	23313	DXA assessment	LINEAR	3578	0.000356307	-0.0215244	0.022237	0.974532	0.993597		7542/4278(11820)
Posterior thigh lean muscle volume (right)	22404	Abdominal MRI	LINEAR	4768	0.000285837	-0.0173158	0.0178875	0.974604	0.993597		76591/19528(96119)
Alkaline phosphatase	30610	Blood assays	LINEAR	386225	4.79925e-05	-0.0030437	0.00313968	0.975728	0.993719		7667/4153(11820)
Been in a confiding relationship as an adult	20522	Traumatic events	ORDERED-LOGISTIC	126188	0.000159894	-0.010175	0.0104948	0.975809	0.993719		77139/100949
Alcohol intake versus 10 years previously	1628	Lifestyle and environment	ORDERED-LOGISTIC	369036	8.71128e-05	-0.00601797	0.0061922	0.977688	0.994922		77280/147818
Mean ICVF in posterior corona radiata on FA skeleton (left)	25371	Brain MRI	LINEAR	15529	0.000211328	-0.0148623	0.015285	0.978077	0.994922		7798/973(8771)
Illnesses of adopted father: Severe depression	20112#12	Family history	LOGISTIC-BINARY	2945/113(3058)	-0.00248841	-0.193268	0.18818	0.979586	0.995903		78220/50968(129188)
FI2 : identify largest number	4946-987	Fluid intelligence / reasoning	MULTINOMIAL-LOGISTIC	133542/134613	-999	-999	-999	0.983447	0.995909		78532/50594(129126)
Mean ISOVF in superior fronto-occipital fasciculus on FA skeleton (left)	25483	Brain MRI	LINEAR	15529	0.000156443	-0.0150799	0.0153928	0.983943	0.995909		80379/28201(108580)
Mean L1 in inferior cerebellar peduncle on FA skeleton (right)	25210	Brain MRI	LINEAR	15530	-0.000168399	-0.0154715	0.0151347	0.982792	0.995909		8042/30171(38213)
Mean L1 in posterior limb of internal capsule on FA skeleton (right)	25218	Brain MRI	LINEAR	15530	-0.000162882	-0.0154337	0.0151079	0.98332	0.995909		80533/93036
Mean MD in cingulum cingulate gyrus on FA skeleton (left)	25139	Brain MRI	LINEAR	15530	0.00017716	-0.0152716	0.0156259	0.982067	0.995909		8211/8802(17013)
Recent restlessness	20516	Anxiety	ORDERED-LOGISTIC	129234	-0.000176803	-0.0169331	0.0165795	0.9835	0.995909		84596/11523(96119)
Volume of grey matter in Planum Temporale (left)	25872	Imaging	LINEAR	17181	0.000146136	-0.0133497	0.013642	0.983067	0.995909		84612/49256(133868)
Volume of grey matter in VIIIa Cerebellum (left)	25909	Imaging	LINEAR	17181	0.000151315	-0.0141244	0.014427	0.983424	0.995909		85240/332140
Mean L1 in superior corona radiata on FA skeleton (right)	25224	Brain MRI	LINEAR	15530	0.000136637	-0.0148251	0.0150983	0.985718	0.996604		85337/42477(127814)
Volume of putamen (left)	25015	Imaging	LINEAR	17170	-0.000120909	-0.0129614	0.0127196	0.985275	0.996604		85411/12230(97641)
Illnesses of siblings: Parkinson's disease	20111#11	Family history	LOGISTIC-BINARY	310608/1640(312248)	0.000407808	-0.0484562	0.0492314	0.986944	0.997292		85411/12230(97641)
FI13 : subset inclusion logic	5866-2	Fluid intelligence / reasoning	MULTINOMIAL-LOGISTIC	735/1948	-999	-999	-999	0.989493	0.997327		85768/223772(309540)
Age stopped smoking cigarettes (current cigar/pipe or previous cigarette smoker)	6194	Lifestyle and environment	LINEAR	1379	-0.000287625	-0.0521479	0.0515727	0.991321	0.997327		85806/99184
Height	12144	Anthropometry	LINEAR	29094	5.48893e-05	-0.00791995	0.00802972	0.989236	0.997327		85960/96893
Illness, injury, bereavement, stress in last 2 years: Serious illness, injury or assault of a close relative	6145#2	Psychosocial factors	LOGISTIC-BINARY	355382/46191(401573)	-5.07174e-05	-0.00981902	0.00971628	0.99188	0.997327		875/2659
Mean L3 in superior corona radiata on FA skeleton (left)	25321	Brain MRI	LINEAR	15530	7.34684e-05	-0.0139772	0.0141242	0.991823	0.997327		88847/32128(120975)
Mean MO in anterior limb of internal capsule on FA skeleton (left)	25169	Brain MRI	LINEAR	15530	-9.63449e-05	-0.0146539	0.0144612	0.98965	0.997327		89218/6901(96119)
Medication for pain relief, constipation, heartburn: Ibuprofen (e.g. Nurofen)	6154#2	Health and medical history	LOGISTIC-BINARY	339984/59625(399609)	-4.92233e-05	-0.00888924	0.00878984	0.991292	0.997327		9067/17443
Vascular/heart problems diagnosed by doctor: Stroke	6150#3	Health and medical history	LOGISTIC-BINARY	397646/6111(403757)	-0.000174566	-0.0256155	0.0252553	0.989267	0.997327		9114/3613(12727)
Weighted-mean OD in tract uncinate fasciculus (left)	25702	Brain MRI	LINEAR	15528	8.10854e-05	-0.0154437	0.0156058	0.991832	0.997327		91365/311614(402979)
Avoided activities or situations because of previous stressful experience in past month	20495	Traumatic events	ORDERED-LOGISTIC	129333	2.52003e-05	-0.0133843	0.0134347	0.997061	0.998664		92394/33124(125518)
Education score (Scotland)	26431	Indices of Multiple Deprivation	LINEAR	29494	-4.30129e-05	-0.0108624	0.0107763	0.993783	0.998664		9311/29173(38484)
Ever addicted to prescription or over-the-counter medication	20503	Addictions	LOGISTIC-BINARY	6600/1109(7709)	0.000147734	-0.0650625	0.0652869	0.996455	0.998664		9330/3397(12727)
Mean L3 in corticospinal tract on FA skeleton (right)	25302	Brain MRI	LINEAR	15530	2.39298e-05	-0.0153959	0.0154438	0.997573	0.998664		9443/28866(38309)
Number of cigarettes currently smoked daily (current cigarette smokers)	3456	Lifestyle and environment	ORDERED-LOGISTIC	28258	-6.27366e-05	-0.0221913	0.0220659	0.995566	0.998664		946/893(1839)
Time from waking to first cigarette	3466	Lifestyle and environment	ORDERED-LOGISTIC	28286	-6.33646e-05	-0.0211322	0.0210054	0.995297	0.998664		9580/13452
Volume of grey matter in Thalamus (right)	25879	Imaging	LINEAR	17181	-2.23417e-05	-0.0139647	0.01392	0.997494	0.998664		96612/36033(132645)
Weighted-mean L2 in tract superior longitudinal fasciculus (right)	25618	Brain MRI	LINEAR	15529	-5.13762e-05	-0.0149323	0.0148295	0.994601	0.998664		98169/30695(128864)
Country of birth (UK/elsewhere)	1647-1	Early life factors	MULTINOMIAL-LOGISTIC	311380/404042	-999	-999	-999	0.998955	0.999268		Sample size
Mean FA in uncinate fasciculus on FA skeleton (left)	25101	Brain MRI	LINEAR	15530	7.26794e-06	-0.0155306	0.0155452	0.999268	0.999268

### Sheet: Table 10
Table 10 UK Biobank pheWAS results: Females
Outcome	Category	Type	Sample size	Beta	CI lower	CI upper	Pvalue	FDR
Standing height	Physical measures	LINEAR	217973	0.00738175	0.00337	0.0113935	0.000310528	0.231175
Cystatin C	Assay results	LINEAR	208132	0.00706173	0.00314129	0.0109822	0.000414982	0.231175
Trunk fat percentage	Physical measures	LINEAR	214696	0.00741343	0.00327234	0.0115545	0.000450276	0.231175
Ever prescribed a medication for unusual or psychotic experiences	Mental health	LOGISTIC-BINARY	3432/398(3830)	-0.192794	-0.303043	-0.0831975	0.000584562	0.231175
Actions taken following self-harm: See anyone from psychiatric or mental health services, including liaison services	Mental health	LOGISTIC-BINARY	71281/1288(72569)	-0.0960004	-0.151525	-0.0405476	0.000696457	0.231175
Hip circumference	Physical measures	LINEAR	218023	0.007109	0.00294243	0.0112756	0.000825625	0.231175
Mood swings	Touchscreen	LOGISTIC-BINARY	111913/100853(212766)	-0.0142931	-0.0229365	-0.00565033	0.00119019	0.285645
Trunk fat mass	Physical measures	LINEAR	214685	0.00671231	0.00253437	0.0108902	0.00163902	0.318046
Nervous feelings	Touchscreen	LOGISTIC-BINARY	154424/56959(211383)	-0.0154484	-0.0251004	-0.00579761	0.00170569	0.318046
Distress caused by unusual or psychotic experiences	Mental health	ORDERED-LOGISTIC	3758	-0.0939851	-0.153497	-0.0344731	0.00198051	0.318046
Sitting height	Physical measures	LINEAR	217769	0.00616058	0.00221656	0.0101046	0.00220264	0.318046
Actions taken following self-harm: Need hospital treatment (eg A&E)	Mental health	LOGISTIC-BINARY	70914/1655(72569)	-0.0762071	-0.125325	-0.0271444	0.00234483	0.318046
Weighted-mean OD in tract anterior thalamic radiation (left)	Imaging	LINEAR	8127	0.0332171	0.0117205	0.0547138	0.00246107	0.318046
Methods of self-harm used: Stopping prescribed medication	Mental health	LOGISTIC-BINARY	72381/181(72562)	-0.224544	-0.372373	-0.0772702	0.00285484	0.342581
Weighted-mean OD in tract superior longitudinal fasciculus (left)	Imaging	LINEAR	8127	0.0322185	0.0105261	0.0539109	0.00360724	0.373347
Impedance of arm (right)	Physical measures	LINEAR	214779	0.00621152	0.00201808	0.010405	0.00369397	0.373347
Neuroticism score	Touchscreen	ORDERED-LOGISTIC	172439	-0.0121456	-0.0203794	-0.00391186	0.00383826	0.373347
HDL cholesterol	Assay results	LINEAR	189127	0.00651794	0.0020422	0.0109937	0.00431396	0.373347
Mental health problems ever diagnosed by a professional: Depression	Mental health	LOGISTIC-BINARY	53871/18532(72403)	-0.0243178	-0.0411297	-0.00751104	0.00457569	0.373347
Weighted-mean MO in tract uncinate fasciculus (right)	Imaging	LINEAR	8127	0.0313409	0.00964902	0.0530328	0.00463401	0.373347
Weighted-mean FA in tract anterior thalamic radiation (left)	Imaging	LINEAR	8127	-0.0297276	-0.0504682	-0.00898698	0.00497155	0.373347
Impedance of arm (left)	Physical measures	LINEAR	214798	0.00601481	0.00181767	0.010212	0.0049733	0.373347
Seated height	Physical measures	LINEAR	217769	0.00538168	0.0016145	0.00914886	0.0051113	0.373347
Professional informed about depression	Mental health	LOGISTIC-BINARY	14606/32030(46636)	-0.0272591	-0.0469199	-0.00759973	0.0065759	0.456386
Apolipoprotein B	Assay results	LINEAR	207407	-0.00580855	-0.0100372	-0.00157992	0.00709732	0.456386
Comparative height size at age 10	Touchscreen	ORDERED-LOGISTIC	213942	0.0110695	0.00294667	0.0191923	0.00756272	0.456386
Heating type(s) in home: Portable gas or paraffin heaters	Touchscreen	LOGISTIC-BINARY	75522/211(75733)	0.186766	0.0494242	0.323858	0.00763345	0.456386
Body fat percentage	Physical measures	LINEAR	214818	0.00560816	0.00148148	0.00973485	0.00773133	0.456386
Worrier / anxious feelings	Touchscreen	LOGISTIC-BINARY	76733/135861(212594)	-0.0120723	-0.0209769	-0.00316787	0.00787809	0.456386
Illness, injury, bereavement, stress in last 2 years: Financial difficulties	Touchscreen	LOGISTIC-BINARY	190131/26378(216509)	0.0178997	0.00454802	0.0312498	0.008595	0.461776
Illnesses of mother: Parkinson's disease	Touchscreen	LOGISTIC-BINARY	199595/3430(203025)	0.0452615	0.0114275	0.0790799	0.00872681	0.461776
Salt added to food	Touchscreen	ORDERED-LOGISTIC	218209	0.0109981	0.00277026	0.019226	0.00879573	0.461776
Weight	Physical measures	LINEAR	217817	0.00551923	0.00135228	0.00968618	0.00943131	0.480139
Frequency of depressed mood in last 2 weeks	Touchscreen	ORDERED-LOGISTIC	207342	-0.0128595	-0.0226696	-0.00304929	0.0101933	0.50367
Whole body fat mass	Physical measures	LINEAR	214757	0.00543145	0.00125408	0.00960881	0.0108233	0.519516
Irritability	Touchscreen	LOGISTIC-BINARY	154005/53767(207772)	-0.0127205	-0.0226756	-0.00276673	0.0122589	0.562364
Recent easy annoyance or irritability	Mental health	ORDERED-LOGISTIC	72439	0.0205701	0.0044498	0.0366905	0.0123854	0.562364
Ever talked to a health professional about unusual or psychotic experiences	Mental health	LOGISTIC-BINARY	3047/788(3835)	-0.103809	-0.186221	-0.0216642	0.0133781	0.587047
Manic/hyper symptoms	Touchscreen	LOGISTIC-BINARY	9815/6237(16052)	0.0405775	0.00834459	0.0728258	0.0136279	0.587047
Triglycerides	Assay results	LINEAR	208025	-0.00516486	-0.00931643	-0.00101329	0.0147551	0.593505
LDL direct	Assay results	LINEAR	207796	-0.00525038	-0.00947392	-0.00102684	0.0148313	0.593505
Methods of self-harm used: Self-injury such as self-cutting, scratching or hitting, etc.	Mental health	LOGISTIC-BINARY	70628/1934(72562)	-0.0567241	-0.102382	-0.0111135	0.0148376	0.593505
Mental health problems ever diagnosed by a professional: Any other type of psychosis or psychotic illness	Mental health	LOGISTIC-BINARY	72060/297(72357)	-0.141042	-0.256338	-0.0260283	0.016366	0.625487
Volume of grey matter in Lingual Gyrus (left)	Imaging	LINEAR	8929	-0.024794	-0.0450385	-0.00454954	0.0163818	0.625487
Degree bothered by shortness of breath in the last 3 months	Digestive health	ORDERED-LOGISTIC	81024	0.017955	0.00309271	0.0328173	0.0178937	0.637071
Volume of grey matter in Frontal Pole (left)	Imaging	LINEAR	8929	-0.0232041	-0.0424713	-0.00393693	0.0182584	0.637071
Diastolic blood pressure, automated reading	Physical measures	LINEAR	206175	-0.00516627	-0.00946107	-0.000871476	0.0183903	0.637071
Diarrhoea when IBS symptoms first began	Digestive health	LOGISTIC-BINARY	6049/6328(12377)	-0.042351	-0.0776407	-0.00708707	0.0186126	0.637071
Weighted-mean MO in tract corticospinal tract (left)	Imaging	LINEAR	8127	-0.0260989	-0.0478592	-0.00433861	0.018742	0.637071
Mean L1 in medial lemniscus on FA skeleton (right)	Imaging	LINEAR	8127	-0.0258576	-0.0474564	-0.00425883	0.0189605	0.637071
Ever seen an un-real vision	Mental health	LOGISTIC-BINARY	69485/2577(72062)	0.0466512	0.00732829	0.0859525	0.0200235	0.659386
Mean L1 in corticospinal tract on FA skeleton (left)	Imaging	LINEAR	8127	-0.0254691	-0.0471015	-0.00383669	0.0210284	0.659386
SHBG	Assay results	LINEAR	187016	0.00530303	0.000794014	0.00981204	0.021161	0.659386
Illnesses of father: Heart disease	Touchscreen	LOGISTIC-BINARY	129373/64141(193514)	0.0111886	0.00167267	0.0207045	0.0211945	0.659386
Weight, manual entry	Physical measures	LINEAR	2998	0.0432261	0.00631136	0.0801409	0.0217456	0.664229
Mean MO in uncinate fasciculus on FA skeleton (right)	Imaging	LINEAR	8127	0.0252385	0.00354432	0.0469327	0.022603	0.678089
Worry too long after embarrassment	Touchscreen	LOGISTIC-BINARY	95822/112640(208462)	-0.00993645	-0.0185965	-0.00127665	0.0245186	0.722654
Mean OD in posterior corona radiata on FA skeleton (left)	Imaging	LINEAR	8127	0.0246411	0.00302312	0.0462591	0.025485	0.738186
Number of things worried about during worst period of anxiety	Mental health	LOGISTIC-BINARY	10477/14656(25133)	-0.0283907	-0.0535672	-0.00322061	0.0270668	0.751999
Lamb/mutton intake	Touchscreen	ORDERED-LOGISTIC	216939	0.00921925	0.00103547	0.017403	0.0272457	0.751999
Qualifications: College or University degree	Touchscreen	LOGISTIC-BINARY	145172/70642(215814)	0.0104653	0.00114754	0.0197829	0.0277102	0.751999
Illnesses of siblings: Heart disease	Touchscreen	LOGISTIC-BINARY	155683/18278(173961)	-0.0175566	-0.0332885	-0.00182884	0.0286961	0.751999
Mean L1 in posterior corona radiata on FA skeleton (left)	Imaging	LINEAR	8127	-0.0229869	-0.0437196	-0.00225416	0.0297803	0.751999
Actions taken following self-harm: Receive help from friends / family / neighbours	Mental health	LOGISTIC-BINARY	71444/1125(72569)	-0.0656642	-0.125009	-0.00639602	0.0299974	0.751999
Volume of grey matter in Subcallosal Cortex (right)	Imaging	LINEAR	8929	-0.0227501	-0.0433559	-0.00214437	0.0304736	0.751999
Mean MO in corticospinal tract on FA skeleton (left)	Imaging	LINEAR	8127	-0.0237461	-0.0452756	-0.00221661	0.0306413	0.751999
Ever self-harmed	Mental health	LOGISTIC-BINARY	68634/3944(72578)	-0.0356717	-0.0680307	-0.00333506	0.0306648	0.751999
Beef intake	Touchscreen	ORDERED-LOGISTIC	217360	0.00863128	0.000759332	0.0165032	0.0316306	0.751999
Weighted-mean L1 in tract medial lemniscus (left)	Imaging	LINEAR	8127	-0.0233096	-0.0446031	-0.00201605	0.0319144	0.751999
Impedance of whole body	Physical measures	LINEAR	214778	0.00458426	0.000378447	0.00879007	0.032653	0.751999
Severity of current abdominal pain	Digestive health	ORDERED-LOGISTIC	28456	0.0221459	0.00181708	0.0424747	0.0327537	0.751999
Volume of grey matter in Frontal Pole (right)	Imaging	LINEAR	8929	-0.021003	-0.0403897	-0.0016164	0.0337254	0.751999
Volume of grey matter in Superior Temporal Gyrus, anterior division (left)	Imaging	LINEAR	8929	-0.0217979	-0.0421372	-0.00145872	0.0356851	0.751999
Diagnosed with coeliac disease or gluten sensitivity	Digestive health	LOGISTIC-BINARY	78568/1927(80495)	0.0483783	0.00312043	0.0936092	0.036104	0.751999
Discrepancy between rfMRI brain image and T1 brain image	Imaging	LINEAR	8337	0.0211447	0.00132379	0.0409657	0.0365432	0.751999
Variation in diet	Touchscreen	ORDERED-LOGISTIC	217122	-0.00905078	-0.0175443	-0.000557273	0.036745	0.751999
Arm fat mass (left)	Physical measures	LINEAR	214725	0.00444198	0.000253202	0.00863075	0.037669	0.751999
Mean OD in medial lemniscus on FA skeleton (right)	Imaging	LINEAR	8127	0.0228062	0.00126718	0.0443452	0.0379641	0.751999
Never eat eggs, dairy, wheat, sugar: Sugar or foods/drinks containing sugar	Touchscreen	LOGISTIC-BINARY	178365/38959(217324)	0.0117959	0.000650507	0.0229404	0.0380362	0.751999
Mean ISOVF in medial lemniscus on FA skeleton (left)	Imaging	LINEAR	8127	-0.0228094	-0.044424	-0.00119481	0.0386138	0.751999
Mean L1 in body of corpus callosum on FA skeleton	Imaging	LINEAR	8127	-0.0223323	-0.0435184	-0.00114622	0.0388308	0.751999
Ever physically dependent on alcohol	Mental health	LOGISTIC-BINARY	972/257(1229)	-0.153123	-0.299522	-0.00812895	0.0392105	0.751999
Leg fat-free mass (left)	Physical measures	LINEAR	214780	0.00433255	0.000211408	0.0084537	0.0393502	0.751999
Mean MD in corticospinal tract on FA skeleton (left)	Imaging	LINEAR	8127	-0.0227764	-0.0445425	-0.00101031	0.0402751	0.751999
Mean ISOVF in pontine crossing tract on FA skeleton	Imaging	LINEAR	8127	-0.0227384	-0.0444713	-0.00100549	0.040304	0.751999
Mean L1 in posterior thalamic radiation on FA skeleton (left)	Imaging	LINEAR	8127	-0.0218949	-0.0428527	-0.000937131	0.040601	0.751999
Volume of grey matter in Parahippocampal Gyrus, anterior division (right)	Imaging	LINEAR	8929	-0.0209986	-0.0411224	-0.000874755	0.0408409	0.751999
Volume of grey matter in Temporal Fusiform Cortex, anterior division (left)	Imaging	LINEAR	8929	-0.0209128	-0.0410825	-0.000743175	0.042137	0.751999
Behavioural and miscellaneous addictions: A behaviour	Mental health	LOGISTIC-BINARY	72130/453(72583)	-0.0965774	-0.189899	-0.00345043	0.0423018	0.751999
Medication for cholesterol, blood pressure, diabetes, or take exogenous hormones: Cholesterol lowering medication	Touchscreen	LOGISTIC-BINARY	189462/27435(216897)	0.0137219	0.000463572	0.026979	0.0424916	0.751999
Vitamin D	Assay results	LINEAR	196358	0.00441699	0.000136822	0.00869715	0.0431127	0.751999
Illnesses of siblings: Chronic bronchitis/emphysema	Touchscreen	LOGISTIC-BINARY	167975/5305(173280)	-0.0283311	-0.0558677	-0.000808443	0.0436916	0.751999
Difficulty concentrating during worst depression	Mental health	LOGISTIC-BINARY	7955/32897(40852)	0.025461	0.000702691	0.0502333	0.0438967	0.751999
Leg predicted mass (left)	Physical measures	LINEAR	214777	0.00423198	0.000110596	0.00835337	0.0441611	0.751999
Mean L1 in medial lemniscus on FA skeleton (left)	Imaging	LINEAR	8127	-0.0221703	-0.043772	-0.000568617	0.0442681	0.751999
Weighted-mean L1 in tract corticospinal tract (left)	Imaging	LINEAR	8127	-0.0220695	-0.0435801	-0.000558812	0.0443394	0.751999
Mineral and other dietary supplements: Fish oil (including cod liver oil)	Touchscreen	LOGISTIC-BINARY	146112/71440(217552)	0.00937773	0.000198334	0.018557	0.0452483	0.751999
Miserableness	Touchscreen	LOGISTIC-BINARY	110257/104122(214379)	-0.00876096	-0.0173483	-0.000173914	0.0455402	0.751999
Methods of self-harm used: Ingesting alcohol or a recreational or illicit drug	Mental health	LOGISTIC-BINARY	72034/528(72562)	-0.0879137	-0.174185	-0.00180225	0.0455858	0.751999
Number of cigarettes previously smoked daily	Touchscreen	ORDERED-LOGISTIC	43203	-0.0183648	-0.0364027	-0.000326959	0.0459917	0.751999
90th percentile of z-statistic (in group-defined mask) for shapes activation	Imaging	LINEAR	7843	-0.0225865	-0.0447774	-0.000395676	0.0460535	0.751999
Mean MO in fornix cres+stria terminalis on FA skeleton (right)	Imaging	LINEAR	8127	-0.0211317	-0.0419558	-0.00030747	0.0467127	0.751999
Volume of grey matter in Parahippocampal Gyrus, anterior division (left)	Imaging	LINEAR	8929	-0.020411	-0.0405371	-0.000284923	0.0468443	0.751999
Mean MD in pontine crossing tract on FA skeleton	Imaging	LINEAR	8127	-0.0220252	-0.0437584	-0.000291986	0.0470012	0.751999
Discrepancy between dMRI brain image and T1 brain image	Imaging	LINEAR	8359	0.0201623	0.000251246	0.0400733	0.047179	0.751999
Illnesses of father: High blood pressure	Touchscreen	LOGISTIC-BINARY	145963/45573(191536)	0.0107978	0.000116371	0.0214786	0.0475483	0.751999
Weighted-mean OD in tract corticospinal tract (left)	Imaging	LINEAR	8127	0.0219351	0.00020333	0.043667	0.0478951	0.751999
Fluid intelligence score	Cognitive function	ORDERED-LOGISTIC	72939	0.0128511	-5.20895e-06	0.0257074	0.0500925	0.755046
Mean MD in medial lemniscus on FA skeleton (left)	Imaging	LINEAR	8127	-0.0214793	-0.0430379	7.92615e-05	0.0508481	0.755046
L1-L4 average height	Imaging	LINEAR	2183	0.0397747	-0.000167889	0.0797172	0.0509699	0.755046
Apolipoprotein A	Assay results	LINEAR	187436	0.00445027	-2.22501e-05	0.00892279	0.0511507	0.755046
Arm fat percentage (left)	Physical measures	LINEAR	214742	0.00413701	-2.93054e-05	0.00830333	0.0516334	0.755046
Gas or solid-fuel cooking/heating: A gas fire that you use regularly in winter time	Touchscreen	LOGISTIC-BINARY	133266/84357(217623)	-0.00882116	-0.017709	6.60487e-05	0.0517337	0.755046
Alcohol intake frequency.	Touchscreen	ORDERED-LOGISTIC	218051	-0.00738309	-0.0148347	6.85431e-05	0.0521419	0.755046
Diabetes diagnosed by doctor	Touchscreen	LOGISTIC-BINARY	209502/8214(217716)	0.0223223	-0.000228189	0.0448664	0.0523273	0.755046
Weighted-mean L1 in tract superior thalamic radiation (left)	Imaging	LINEAR	8127	-0.0200466	-0.0403074	0.000214196	0.0524711	0.755046
Mean OD in anterior corona radiata on FA skeleton (left)	Imaging	LINEAR	8127	0.021317	-0.000238034	0.042872	0.0525836	0.755046
Average monthly champagne plus white wine intake	Touchscreen	ORDERED-LOGISTIC	21684	0.0252319	-0.000417166	0.050881	0.0538531	0.766721
Arm fat percentage (right)	Physical measures	LINEAR	214774	0.00408106	-8.29914e-05	0.00824512	0.0547441	0.767221
Mean L1 in anterior corona radiata on FA skeleton (left)	Imaging	LINEAR	8127	-0.0208221	-0.0421141	0.000469919	0.0552739	0.767221
Tea intake	Touchscreen	LINEAR	211243	0.004147	-0.000105707	0.00839971	0.0559729	0.767221
Weighted-mean OD in tract acoustic radiation (left)	Imaging	LINEAR	8127	0.0211324	-0.000554989	0.0428199	0.0561565	0.767221
Arm fat mass (right)	Physical measures	LINEAR	214750	0.00407324	-0.000115175	0.00826165	0.0566413	0.767221
Creatinine	Assay results	LINEAR	208042	0.00414619	-0.000122544	0.00841493	0.0569494	0.767221
Recent thoughts of suicide or self-harm	Mental health	ORDERED-LOGISTIC	72232	-0.0354354	-0.0719635	0.00109277	0.0572582	0.767221
Mean OD in superior corona radiata on FA skeleton (left)	Imaging	LINEAR	8127	0.0210116	-0.000692966	0.0427162	0.0577749	0.767221
Illnesses of mother: Lung cancer	Touchscreen	LOGISTIC-BINARY	195367/7868(203235)	-0.021851	-0.0444563	0.000744938	0.0580965	0.767221
Employment score (England)	Baseline characteristics	LINEAR	187610	-0.00378234	-0.00771572	0.000151034	0.0594695	0.767221
Trunk BMD (bone mineral density) (right)	Imaging	LINEAR	1856	-0.0416679	-0.0850389	0.00170303	0.0596895	0.767221
Why stopped smoking: Health precaution	Touchscreen	LOGISTIC-BINARY	16449/26901(43350)	-0.0186681	-0.0381634	0.000826017	0.0605316	0.767221
Mean MD in body of corpus callosum on FA skeleton	Imaging	LINEAR	8127	-0.0197735	-0.0404251	0.000878241	0.0605685	0.767221
Mean ISOVF in medial lemniscus on FA skeleton (right)	Imaging	LINEAR	8127	-0.0206436	-0.0422317	0.000944467	0.0608979	0.767221
Mean MD in medial lemniscus on FA skeleton (right)	Imaging	LINEAR	8127	-0.0206673	-0.0422819	0.000947355	0.0609195	0.767221
Ever contemplated self-harm	Mental health	ORDERED-LOGISTIC	72506	-0.0185093	-0.0378947	0.000876133	0.0612913	0.767221
Weighted-mean OD in tract forceps minor	Imaging	LINEAR	8127	0.0208109	-0.00101553	0.0426373	0.0616517	0.767221
Mean L2 in pontine crossing tract on FA skeleton	Imaging	LINEAR	8127	-0.0206542	-0.0423957	0.00108741	0.062609	0.76768
Ever been offered/sought treatment for anxiety	Digestive health	LOGISTIC-BINARY	59507/21274(80781)	-0.0149328	-0.0306661	0.000797158	0.0628208	0.76768
Frequency of harder stools when abdominal discomfort/pain started	Digestive health	ORDERED-LOGISTIC	49472	-0.0158223	-0.0325179	0.00087319	0.0632474	0.76768
Volume of grey matter in Subcallosal Cortex (left)	Imaging	LINEAR	8929	-0.0191927	-0.03947	0.00108463	0.0635753	0.76768
Vomiting when IBS symptoms first began	Digestive health	LOGISTIC-BINARY	11521/949(12470)	-0.0629063	-0.129503	0.00363023	0.0639733	0.76768
Mean OD in superior longitudinal fasciculus on FA skeleton (left)	Imaging	LINEAR	8127	0.0204697	-0.00127096	0.0422103	0.064978	0.769635
Never eat eggs, dairy, wheat, sugar: I eat all of the above	Touchscreen	LOGISTIC-BINARY	48901/168423(217324)	-0.00963423	-0.019878	0.000610199	0.0652874	0.769635
Mean L3 in pontine crossing tract on FA skeleton	Imaging	LINEAR	8127	-0.0204166	-0.0421439	0.00131067	0.0655106	0.769635
Weighted-mean OD in tract anterior thalamic radiation (right)	Imaging	LINEAR	8127	0.0199136	-0.00134697	0.0411742	0.0663847	0.773782
Substances taken for depression: Medication prescribed to you (for at least two weeks)	Mental health	LOGISTIC-BINARY	51230/21184(72414)	-0.0150183	-0.0311113	0.00107113	0.0673548	0.773782
Frequency of unenthusiasm / disinterest in last 2 weeks	Touchscreen	ORDERED-LOGISTIC	210028	-0.0099102	-0.0205433	0.000722884	0.0677387	0.773782
Leg fat-free mass (right)	Physical measures	LINEAR	214795	0.00381879	-0.00028688	0.00792446	0.0683012	0.773782
Mineral and other dietary supplements	Touchscreen	LOGISTIC-BINARY	103700/113852(217552)	-0.00804819	-0.0167095	0.000612898	0.0685678	0.773782
Lifetime number of depressed periods	Mental health	ORDERED-LOGISTIC	37887	0.0183811	-0.00140394	0.0381661	0.0686271	0.773782
Mean OD in splenium of corpus callosum on FA skeleton	Imaging	LINEAR	8127	0.0198578	-0.00157228	0.041288	0.0693402	0.775549
Mineral and other dietary supplements: Calcium	Touchscreen	LOGISTIC-BINARY	193979/23573(217552)	0.0127264	-0.00103314	0.026484	0.0698423	0.775549
Leg predicted mass (right)	Physical measures	LINEAR	214795	0.00379334	-0.000312433	0.00789911	0.0701687	0.775549
Frequency of tenseness / restlessness in last 2 weeks	Touchscreen	ORDERED-LOGISTIC	208470	-0.00883546	-0.0184183	0.000747377	0.0707423	0.776779
Frequency of hard/lumpy stools in the last 3 months	Digestive health	ORDERED-LOGISTIC	80989	-0.0119428	-0.024943	0.00105742	0.0717734	0.782982
Recent inability to stop or control worrying	Mental health	ORDERED-LOGISTIC	72502	0.0146848	-0.00132754	0.0306971	0.0722603	0.783208
Age started smoking in former smokers	Touchscreen	LINEAR	43425	-0.00843314	-0.0176544	0.000788084	0.0730587	0.783286
Loneliness, isolation	Touchscreen	LOGISTIC-BINARY	169124/45203(214327)	-0.00954507	-0.0200131	0.000921479	0.0738904	0.783286
Mean MO in medial lemniscus on FA skeleton (right)	Imaging	LINEAR	8127	-0.0197225	-0.0413803	0.00193542	0.0742854	0.783286
Weighted-mean ISOVF in tract corticospinal tract (left)	Imaging	LINEAR	8127	-0.0196268	-0.0412085	0.00195487	0.0746731	0.783286
Interval between previous point and current one in numeric path (trail #1)	Cognitive function online	LINEAR	52571	-0.00730839	-0.0153627	0.000745938	0.0753298	0.783286
Mean L3 in corticospinal tract on FA skeleton (left)	Imaging	LINEAR	8127	-0.0197209	-0.0414733	0.00203143	0.0755745	0.783286
Mean L1 in superior corona radiata on FA skeleton (left)	Imaging	LINEAR	8127	-0.0190242	-0.0400439	0.00199554	0.0760748	0.783286
Keyed up or on edge during worst period of anxiety	Mental health	LOGISTIC-BINARY	4917/19623(24540)	0.0284513	-0.00298273	0.0599078	0.0761582	0.783286
Mean OD in corticospinal tract on FA skeleton (left)	Imaging	LINEAR	8127	0.0195137	-0.00207544	0.0411028	0.0764637	0.783286
Leg fat mass (right)	Physical measures	LINEAR	214798	0.00375037	-0.000419594	0.00792033	0.077943	0.788537
Ever suffered mental distress preventing usual activities	Mental health	LOGISTIC-BINARY	44094/27883(71977)	-0.0136331	-0.028809	0.00154028	0.0782575	0.788537
Frequency of loose/mushy/watery stools in the last 3 months	Digestive health	ORDERED-LOGISTIC	80994	0.0115906	-0.00136978	0.0245509	0.0796321	0.788537
Actions taken following self-harm: Use a helpline / voluntary organization	Mental health	LOGISTIC-BINARY	72183/386(72569)	-0.0896806	-0.190457	0.0108914	0.0808106	0.788537
Substance of prescription or over-the-counter medication addiction: A sedative, benzodiazepine or sleeping tablet	Mental health	LOGISTIC-BINARY	72292/297(72589)	-0.102273	-0.217251	0.0124198	0.0808775	0.788537
Mean ISOVF in body of corpus callosum on FA skeleton	Imaging	LINEAR	8127	-0.0181352	-0.0385182	0.00224788	0.0811838	0.788537
Scanner transverse (Y) brain position	Imaging	LINEAR	9212	0.0155384	-0.00196252	0.0330394	0.0818211	0.788537
Stools looser when abdominal discomfort/pain started	Digestive health	ORDERED-LOGISTIC	49494	0.0143023	-0.00180812	0.0304128	0.081861	0.788537
Severity of manic/irritable episodes	Touchscreen	LOGISTIC-BINARY	10219/3526(13745)	-0.0347692	-0.0740234	0.00445101	0.0824038	0.788537
Water intake	Touchscreen	ORDERED-LOGISTIC	204923	-0.00717556	-0.0152816	0.000930478	0.0827397	0.788537
How are people in household related to participant: Mother and/or father	Touchscreen	LOGISTIC-BINARY	213005/3573(216578)	0.029624	-0.00386632	0.0630968	0.0828882	0.788537
Suffer from 'nerves'	Touchscreen	LOGISTIC-BINARY	165257/43590(208847)	-0.00937135	-0.019978	0.00123375	0.0833028	0.788537
Discrepancy between tfMRI brain image and T1 brain image	Imaging	LINEAR	7845	0.0181153	-0.00241073	0.0386414	0.0836627	0.788537
Mean L1 in splenium of corpus callosum on FA skeleton	Imaging	LINEAR	8127	-0.0185734	-0.0396251	0.00247836	0.083761	0.788537
Mean ISOVF in corticospinal tract on FA skeleton (left)	Imaging	LINEAR	8127	-0.019201	-0.0409821	0.00258009	0.0840167	0.788537
Trunk BMD (bone mineral density) (left)	Imaging	LINEAR	1856	-0.0380562	-0.0815327	0.00542024	0.0861934	0.804472
Other serious medical condition/disability diagnosed by doctor	Touchscreen	LOGISTIC-BINARY	171233/42354(213587)	0.00935093	-0.0013653	0.0200663	0.0872049	0.806267
Mean MO in anterior corona radiata on FA skeleton (right)	Imaging	LINEAR	8127	-0.0188448	-0.0404679	0.00277834	0.0876032	0.806267
Femur total BMD (bone mineral density) T-score (left)	Imaging	LINEAR	2169	-0.0354695	-0.0762304	0.00529133	0.0880598	0.806267
Ever sought or received professional help for mental distress	Mental health	LOGISTIC-BINARY	38926/33663(72589)	-0.0128181	-0.0275591	0.0019213	0.0883054	0.806267
Mean L2 in anterior limb of internal capsule on FA skeleton (left)	Imaging	LINEAR	8127	0.0183776	-0.0028626	0.0396178	0.0899115	0.816493
Mean L1 in retrolenticular part of internal capsule on FA skeleton (left)	Imaging	LINEAR	8127	-0.018665	-0.0402717	0.00294163	0.0904218	0.816713
Vitamin and mineral supplements: Vitamin B	Touchscreen	LOGISTIC-BINARY	205638/11633(217271)	0.0161993	-0.00263393	0.0350278	0.0917623	0.820566
Behavioural and miscellaneous addictions: Something else not mentioned	Mental health	LOGISTIC-BINARY	72335/248(72583)	0.107293	-0.0177213	0.232075	0.0922238	0.820566
Mean L3 in medial lemniscus on FA skeleton (left)	Imaging	LINEAR	8127	-0.0185249	-0.04011	0.00306021	0.0925409	0.820566
Tense / 'highly strung'	Touchscreen	LOGISTIC-BINARY	168294/41315(209609)	-0.00928234	-0.0201072	0.00154098	0.0928022	0.820566
Mean L1 in anterior corona radiata on FA skeleton (right)	Imaging	LINEAR	8127	-0.0181424	-0.0394288	0.00314393	0.094813	0.833957
Weighted-mean ISOVF in tract superior thalamic radiation (left)	Imaging	LINEAR	8127	-0.0178158	-0.0387887	0.00315715	0.0959173	0.838096
Former alcohol drinker	Touchscreen	LOGISTIC-BINARY	12647/7843(20490)	0.0254431	-0.00462351	0.0555203	0.097244	0.838096
Volume of grey matter in Amygdala (right)	Imaging	LINEAR	8929	-0.0162243	-0.035513	0.00306443	0.0992228	0.838096
Mental health problems ever diagnosed by a professional: Panic attacks	Mental health	LOGISTIC-BINARY	67481/4885(72366)	-0.0244517	-0.0536047	0.00468392	0.100088	0.838096
Cholesterol	Assay results	LINEAR	208146	-0.003506	-0.00769418	0.000682177	0.100855	0.838096
Weighted-mean L1 in tract acoustic radiation (left)	Imaging	LINEAR	8127	-0.0181512	-0.0398364	0.00353407	0.10088	0.838096
Number of columns displayed in round	Cognitive function online	LOGISTIC-BINARY	47608/6726(54334)	-0.0215695	-0.0473471	0.00419605	0.100917	0.838096
Number of rows displayed in round	Cognitive function online	LOGISTIC-BINARY	47608/6726(54334)	-0.0215695	-0.0473471	0.00419605	0.100917	0.838096
Femur troch BMD (bone mineral density) T-score (left)	Imaging	LINEAR	2183	-0.0347511	-0.0762851	0.00678288	0.100983	0.838096
Bipolar disorder status	Touchscreen	LOGISTIC-BINARY	319/315(634)	-0.15132	-0.333799	0.0291256	0.101486	0.838096
Blood clot, DVT, bronchitis, emphysema, asthma, rhinitis, eczema, allergy diagnosed by doctor: Hayfever, allergic rhinitis or eczema	Touchscreen	LOGISTIC-BINARY	162748/55039(217787)	0.00815952	-0.00161093	0.0179295	0.10166	0.838096
Weighted-mean MO in tract medial lemniscus (left)	Imaging	LINEAR	8127	-0.0179581	-0.0395325	0.00361638	0.102787	0.838096
Glucose	Assay results	LINEAR	188982	-0.00365818	-0.0080616	0.000745242	0.10347	0.838096
Medication for cholesterol, blood pressure, diabetes, or take exogenous hormones: Insulin	Touchscreen	LOGISTIC-BINARY	215101/1796(216897)	0.0390978	-0.00799187	0.0861547	0.103545	0.838096
Median z-statistic (in group-defined mask) for shapes activation	Imaging	LINEAR	7843	-0.0184486	-0.040672	0.00377481	0.103713	0.838096
Leg fat mass (left)	Physical measures	LINEAR	214790	0.00345061	-0.000716446	0.00761767	0.104592	0.838096
Pelvis BMD (bone mineral density)	Imaging	LINEAR	2195	-0.0330496	-0.0729909	0.00689161	0.1048	0.838096
Fractured bone site(s): Arm	Touchscreen	LOGISTIC-BINARY	214696/2513(217209)	-0.0326082	-0.0720508	0.00680647	0.105028	0.838096
Discrepancy between T1 brain image and standard-space brain template (linearly-aligned)	Imaging	LINEAR	8929	0.0167442	-0.00354371	0.0370321	0.105733	0.838096
Rheumatoid factor	Assay results	LINEAR	19003	0.011645	-0.00247031	0.0257603	0.105883	0.838096
Number of unenthusiastic/disinterested episodes	Touchscreen	ORDERED-LOGISTIC	20569	-0.0211676	-0.046849	0.00451386	0.106217	0.838096
Exposure to tobacco smoke outside home	Touchscreen	ORDERED-LOGISTIC	184088	0.0102309	-0.00220494	0.0226667	0.106859	0.838096
Number of times self-harmed	Mental health	ORDERED-LOGISTIC	3865	-0.0511283	-0.113298	0.0110416	0.107067	0.838096
Frequency of drinking alcohol	Mental health	ORDERED-LOGISTIC	72779	0.0106056	-0.00235242	0.0235635	0.108679	0.838096
Weighted-mean OD in tract forceps major	Imaging	LINEAR	8127	0.0176222	-0.00392749	0.0391719	0.108975	0.838096
Longest period of depression	Touchscreen	LINEAR	33599	0.00877736	-0.00196043	0.0195152	0.109124	0.838096
Physical environment score (Wales)	Baseline characteristics	LINEAR	9250	0.0155636	-0.00349315	0.0346204	0.109432	0.838096
Volume of grey matter in Insular Cortex (right)	Imaging	LINEAR	8929	-0.0163604	-0.0364719	0.00375117	0.110835	0.838096
Weight (pre-imaging)	Physical measures	LINEAR	14873	0.0130385	-0.00299644	0.0290735	0.110994	0.838096
Volume of grey matter in IX Cerebellum (right)	Imaging	LINEAR	8929	-0.0166524	-0.0371822	0.00387741	0.111869	0.838096
Weighted-mean OD in tract middle cerebellar peduncle	Imaging	LINEAR	8127	-0.0175807	-0.0392683	0.00410693	0.112088	0.838096
Methods of self-harm used: Swallowing dangerous objects or products	Mental health	LOGISTIC-BINARY	72516/46(72562)	-0.240689	-0.539162	0.0556074	0.112578	0.838096
Vitamin and mineral supplements	Touchscreen	LOGISTIC-BINARY	79190/138081(217271)	-0.00713065	-0.0159513	0.00169017	0.113095	0.838096
Lipoprotein A	Assay results	LINEAR	167020	-0.00386826	-0.00865544	0.000918914	0.113252	0.838096
Volume of grey matter in Lateral Occipital Cortex, superior division (left)	Imaging	LINEAR	8929	-0.0161431	-0.0361338	0.00384752	0.113468	0.838096
Volume of grey matter in Lateral Occipital Cortex, superior division (right)	Imaging	LINEAR	8929	-0.0159968	-0.0359593	0.00396574	0.116262	0.838096
Mean FA in anterior limb of internal capsule on FA skeleton (left)	Imaging	LINEAR	8127	-0.0170076	-0.0382601	0.00424504	0.116754	0.838096
Weighted-mean MO in tract superior longitudinal fasciculus (left)	Imaging	LINEAR	8127	-0.0174327	-0.0392196	0.00435421	0.116806	0.838096
Mean OD in anterior corona radiata on FA skeleton (right)	Imaging	LINEAR	8127	0.0173695	-0.00436518	0.0391042	0.117257	0.838096
Portion size	Diet by 24-hour recall	ORDERED-LOGISTIC	32106	0.0227009	-0.00572414	0.0511259	0.117522	0.838096
Depression possibly related to stressful or traumatic event	Mental health	LOGISTIC-BINARY	10243/36450(46693)	0.0175818	-0.00444124	0.039614	0.117719	0.838096
Weighted-mean L1 in tract superior longitudinal fasciculus (left)	Imaging	LINEAR	8127	-0.0166531	-0.0375521	0.00424588	0.118325	0.838096
Feelings of tiredness during worst episode of depression	Mental health	LOGISTIC-BINARY	6161/35986(42147)	0.0216991	-0.00554229	0.0489567	0.118571	0.838096
Duration spent answering each puzzle	Cognitive function	LINEAR	6008	0.0200788	-0.00514986	0.0453074	0.118766	0.838096
Mean ISOVF in corticospinal tract on FA skeleton (right)	Imaging	LINEAR	8127	-0.0173477	-0.0391651	0.00446976	0.119116	0.838096
Blood clot, DVT, bronchitis, emphysema, asthma, rhinitis, eczema, allergy diagnosed by doctor: Blood clot in the leg (DVT)	Touchscreen	LOGISTIC-BINARY	213011/4776(217787)	0.0228634	-0.00592708	0.0516426	0.119521	0.838096
Time last key touched	Cognitive function	LINEAR	22372	0.0100249	-0.00260734	0.0226572	0.11984	0.838096
Vitamin B12	Diet by 24-hour recall	LINEAR	32117	0.00865859	-0.00227495	0.0195921	0.120622	0.838096
Recent trouble relaxing	Mental health	ORDERED-LOGISTIC	72579	0.0121836	-0.00320227	0.0275695	0.120651	0.838096
Mean L1 in pontine crossing tract on FA skeleton	Imaging	LINEAR	8127	-0.0171535	-0.0388701	0.00456304	0.121572	0.838096
Volume of grey matter in Frontal Medial Cortex (left)	Imaging	LINEAR	8929	-0.0158114	-0.0358313	0.00420857	0.121621	0.838096
Illness, injury, bereavement, stress in last 2 years: Death of a close relative	Touchscreen	LOGISTIC-BINARY	168274/48235(216509)	0.00804972	-0.00214709	0.0182458	0.121784	0.838096
Ever addicted to any substance or behaviour	Mental health	LOGISTIC-BINARY	68301/3763(72064)	-0.0260531	-0.0590799	0.00695159	0.121946	0.838096
Weighted-mean OD in tract medial lemniscus (right)	Imaging	LINEAR	8127	0.0171344	-0.00459582	0.0388646	0.122222	0.838096
Time elapsed	Cognitive function	LINEAR	22372	0.00975809	-0.00267152	0.0221877	0.12387	0.8382
Ever been offered/sought treatment for depression	Digestive health	LOGISTIC-BINARY	57295/23447(80742)	-0.0119775	-0.0272813	0.00332349	0.125	0.8382
Basal metabolic rate	Physical measures	LINEAR	214810	0.00322504	-0.000896135	0.00734621	0.125084	0.8382
Volume of grey matter in Planum Polare (left)	Imaging	LINEAR	8929	-0.0151967	-0.0346342	0.00424083	0.125422	0.8382
Weighted-mean MO in tract anterior thalamic radiation (right)	Imaging	LINEAR	8127	-0.0170376	-0.0388506	0.00477548	0.125783	0.8382
Education score (England)	Baseline characteristics	LINEAR	187610	-0.00339952	-0.00775329	0.00095425	0.125921	0.8382
Mean L1 in corticospinal tract on FA skeleton (right)	Imaging	LINEAR	8127	-0.0168885	-0.038522	0.00474501	0.125981	0.8382
Mean OD in posterior thalamic radiation on FA skeleton (left)	Imaging	LINEAR	8127	0.0167546	-0.00478068	0.03829	0.127274	0.8382
Mean OD in superior corona radiata on FA skeleton (right)	Imaging	LINEAR	8127	0.0168661	-0.00484364	0.0385758	0.127822	0.8382
Multiple worries during worst period of anxiety	Mental health	LOGISTIC-BINARY	5379/19348(24727)	-0.0235047	-0.0537788	0.0067731	0.12809	0.8382
Weighted-mean MO in tract uncinate fasciculus (left)	Imaging	LINEAR	8127	0.0169022	-0.00488734	0.0386917	0.128405	0.8382
Professional informed about anxiety	Mental health	LOGISTIC-BINARY	9429/16271(25700)	-0.0196655	-0.0450343	0.0057012	0.12865	0.8382
Volume of grey matter in Supramarginal Gyrus, anterior division (left)	Imaging	LINEAR	8929	0.0158773	-0.00467426	0.036429	0.129961	0.8382
More frequent bowel movements when abdominal discomfort/pain started	Digestive health	ORDERED-LOGISTIC	49473	0.0125539	-0.00370889	0.0288166	0.130286	0.8382
Mean OD in medial lemniscus on FA skeleton (left)	Imaging	LINEAR	8127	0.0166512	-0.00494029	0.0382426	0.13064	0.8382
Degree bothered by menstrual cramps or other problems with period in the last 3 months	Digestive health	ORDERED-LOGISTIC	25344	-0.0308304	-0.0708545	0.00919367	0.131112	0.8382
Mean MO in medial lemniscus on FA skeleton (left)	Imaging	LINEAR	8127	-0.0166912	-0.0383984	0.00501594	0.131774	0.8382
Volume of grey matter in Superior Temporal Gyrus, posterior division (right)	Imaging	LINEAR	8929	-0.0153808	-0.0353893	0.00462773	0.131884	0.8382
Weighted-mean OD in tract uncinate fasciculus (right)	Imaging	LINEAR	8127	-0.0166914	-0.0384201	0.00503738	0.132155	0.8382
Medication for cholesterol, blood pressure, diabetes, or take exogenous hormones: Oral contraceptive pill or minipill	Touchscreen	LOGISTIC-BINARY	211183/5714(216897)	-0.0208855	-0.048085	0.00629903	0.132216	0.8382
Femur total BMD (bone mineral density) (left)	Imaging	LINEAR	2181	-0.031161	-0.0718103	0.00948827	0.132903	0.839385
Volume of grey matter in Paracingulate Gyrus (right)	Imaging	LINEAR	8929	-0.0148377	-0.0343025	0.00462707	0.135144	0.846249
Mean OD in superior longitudinal fasciculus on FA skeleton (right)	Imaging	LINEAR	8127	0.0165182	-0.00518636	0.0382228	0.135778	0.846249
Weighted-mean L1 in tract forceps major	Imaging	LINEAR	8127	-0.0164607	-0.038127	0.00520573	0.136455	0.846249
Mean ISOVF in anterior corona radiata on FA skeleton (right)	Imaging	LINEAR	8127	-0.0164345	-0.0381144	0.00524533	0.137322	0.846249
Anterior thigh lean muscle volume (right)	Imaging	LINEAR	2509	0.0273351	-0.00876838	0.0634385	0.137756	0.846249
Mean MO in retrolenticular part of internal capsule on FA skeleton (left)	Imaging	LINEAR	8127	-0.0163988	-0.0380744	0.00527687	0.138103	0.846249
Volume of grey matter in Middle Temporal Gyrus, temporooccipital part (left)	Imaging	LINEAR	8929	-0.0155389	-0.036099	0.00502115	0.138507	0.846249
Mean L2 in cerebral peduncle on FA skeleton (right)	Imaging	LINEAR	8127	0.0159015	-0.00521066	0.0370136	0.139862	0.846249
Guilty feelings	Touchscreen	LOGISTIC-BINARY	139236/72488(211724)	-0.00678794	-0.0158072	0.00223061	0.140173	0.846249
Weighted-mean L3 in tract anterior thalamic radiation (left)	Imaging	LINEAR	8127	0.0145618	-0.00486544	0.0339891	0.141784	0.846249
Mean OD in retrolenticular part of internal capsule on FA skeleton (left)	Imaging	LINEAR	8127	0.0162314	-0.00542907	0.0378919	0.141891	0.846249
Volume of grey matter in Middle Temporal Gyrus, anterior division (left)	Imaging	LINEAR	8929	-0.0152148	-0.0355216	0.00509205	0.141952	0.846249
Breastfed as a baby	Touchscreen	LOGISTIC-BINARY	53114/123533(176647)	0.00785023	-0.00263223	0.0183337	0.142175	0.846249
Weighted-mean L1 in tract posterior thalamic radiation (right)	Imaging	LINEAR	8127	-0.0150109	-0.0350809	0.0050591	0.142652	0.846249
Weighted-mean L1 in tract acoustic radiation (right)	Imaging	LINEAR	8127	-0.0161023	-0.037653	0.00544836	0.143049	0.846249
Weighted-mean ISOVF in tract medial lemniscus (left)	Imaging	LINEAR	8127	-0.0157602	-0.0368531	0.00533271	0.143051	0.846249
Femur shaft BMD (bone mineral density) (left)	Imaging	LINEAR	2181	-0.0304592	-0.0712361	0.0103176	0.143102	0.846249
Mean MO in posterior thalamic radiation on FA skeleton (left)	Imaging	LINEAR	8127	-0.0162332	-0.0379813	0.00551491	0.143459	0.846249
Mental health problems ever diagnosed by a professional: A personality disorder	Mental health	LOGISTIC-BINARY	72199/156(72355)	-0.118056	-0.276516	0.0398878	0.14356	0.846249
Volume of grey matter in Amygdala (left)	Imaging	LINEAR	8929	-0.0145727	-0.0341347	0.00498935	0.144252	0.847352
Illness, injury, bereavement, stress in last 2 years: Serious illness, injury or assault to yourself	Touchscreen	LOGISTIC-BINARY	198262/18247(216509)	-0.0112916	-0.0265498	0.00396288	0.146885	0.858019
Weighted-mean L1 in tract corticospinal tract (right)	Imaging	LINEAR	8127	-0.0158647	-0.0373263	0.00559697	0.147364	0.858019
Total BMD (bone mineral density) (right)	Imaging	LINEAR	1856	-0.0312478	-0.073579	0.0110835	0.147857	0.858019
Mean L1 in fornix cres+stria terminalis on FA skeleton (right)	Imaging	LINEAR	8127	-0.0153812	-0.0362698	0.00550736	0.148939	0.858019
Femur troch BMD (bone mineral density) (left)	Imaging	LINEAR	2195	-0.030487	-0.071911	0.0109369	0.149081	0.858019
Volume of grey matter in IX Cerebellum (vermis)	Imaging	LINEAR	8929	-0.0151935	-0.0358369	0.00544986	0.149132	0.858019
Mean OD in uncinate fasciculus on FA skeleton (right)	Imaging	LINEAR	8127	-0.0159746	-0.0377197	0.00577053	0.149889	0.858085
Weighted-mean MD in tract medial lemniscus (left)	Imaging	LINEAR	8127	-0.0154512	-0.0364982	0.00559574	0.150165	0.858085
Volume of grey matter in Cingulate Gyrus, posterior division (left)	Imaging	LINEAR	8929	-0.0149287	-0.0352997	0.00544229	0.150884	0.859274
Volume of peripheral cortical grey matter	Imaging	LINEAR	8929	-0.0135243	-0.0320361	0.00498747	0.152149	0.863551
Mean ISOVF in posterior thalamic radiation on FA skeleton (left)	Imaging	LINEAR	8127	-0.0152535	-0.0362029	0.00569588	0.153535	0.867125
90th percentile of z-statistic (in group-defined mask) for faces activation	Imaging	LINEAR	7843	-0.0160394	-0.0381254	0.00604655	0.154602	0.867125
Salad / raw vegetable intake	Touchscreen	ORDERED-LOGISTIC	208322	0.00616062	-0.0023256	0.0146468	0.154774	0.867125
Scanner longitudinal (Z) brain position	Imaging	LINEAR	9212	0.0146897	-0.00554938	0.0349287	0.154844	0.867125
Weighted-mean L1 in tract superior thalamic radiation (right)	Imaging	LINEAR	8127	-0.0147148	-0.03503	0.00560043	0.155687	0.867647
Median z-statistic (in group-defined mask) for faces activation	Imaging	LINEAR	7843	-0.0160197	-0.0381626	0.00612316	0.156173	0.867647
Frequency of needing morning drink of alcohol after heavy drinking session in last year	Mental health	ORDERED-LOGISTIC	32180	-0.14052	-0.334929	0.0538884	0.156579	0.867647
Volume of grey matter in X Cerebellum (right)	Imaging	LINEAR	8929	0.0140181	-0.00539678	0.033433	0.157003	0.867647
Typical diet yesterday	Diet by 24-hour recall	LOGISTIC-BINARY	6342/25764(32106)	-0.0199205	-0.0476157	0.00777767	0.158615	0.872789
Weighted-mean MD in tract superior thalamic radiation (left)	Imaging	LINEAR	8127	-0.0145843	-0.0348968	0.0057281	0.159328	0.872789
Health score (England)	Baseline characteristics	LINEAR	187610	-0.00260563	-0.00623586	0.0010246	0.159492	0.872789
Trunk BMD (bone mineral density)	Imaging	LINEAR	2195	-0.0286669	-0.0687101	0.0113764	0.160485	0.873174
Mean L3 in middle cerebellar peduncle on FA skeleton	Imaging	LINEAR	8127	-0.0154425	-0.037016	0.00613086	0.160602	0.873174
Volume of grey matter in X Cerebellum (left)	Imaging	LINEAR	8929	0.0140969	-0.0056542	0.033848	0.161827	0.876996
Volume of grey matter in IX Cerebellum (left)	Imaging	LINEAR	8929	-0.0146575	-0.0352463	0.00593129	0.162894	0.877722
Mean ISOVF in cingulum cingulate gyrus on FA skeleton (left)	Imaging	LINEAR	8127	-0.0155087	-0.0373266	0.00630913	0.163536	0.877722
Weighted-mean ISOVF in tract parahippocampal part of cingulum (left)	Imaging	LINEAR	8127	-0.0153029	-0.0368507	0.00624501	0.16392	0.877722
Mean FA in retrolenticular part of internal capsule on FA skeleton (left)	Imaging	LINEAR	8127	-0.0151341	-0.0365544	0.00628619	0.166096	0.877722
Illnesses of siblings	Touchscreen	LOGISTIC-BINARY	60364/114213(174577)	-0.00722653	-0.0174583	0.00300546	0.166272	0.877722
Volume of putamen (right)	Imaging	LINEAR	8925	-0.0139137	-0.0336502	0.00582281	0.167034	0.877722
Systolic blood pressure, manual reading	Physical measures	LINEAR	18428	0.00937467	-0.00392844	0.0226778	0.167212	0.877722
Vascular/heart problems diagnosed by doctor: Angina	Touchscreen	LOGISTIC-BINARY	213567/4173(217740)	0.0218575	-0.00921308	0.0529148	0.167838	0.877722
Mean L2 in cingulum cingulate gyrus on FA skeleton (right)	Imaging	LINEAR	8127	-0.0148132	-0.0359477	0.00632136	0.169498	0.877722
Tense, sore, or aching muscles during worst period of anxiety	Mental health	LOGISTIC-BINARY	13186/10305(23491)	-0.018208	-0.0441895	0.00776596	0.169502	0.877722
Volume of grey matter in Insular Cortex (left)	Imaging	LINEAR	8929	-0.0140197	-0.0340501	0.0060108	0.170098	0.877722
Weighted-mean L1 in tract parahippocampal part of cingulum (left)	Imaging	LINEAR	8127	-0.0149845	-0.0364316	0.00646257	0.170856	0.877722
Taking other prescription medications	Touchscreen	LOGISTIC-BINARY	112145/105353(217498)	-0.00601077	-0.0146244	0.00260259	0.171397	0.877722
Inverted signal-to-noise ratio in T1	Imaging	LINEAR	8929	-0.0143269	-0.0349008	0.00624706	0.172279	0.877722
Mean OD in posterior thalamic radiation on FA skeleton (right)	Imaging	LINEAR	8127	0.0149928	-0.00655092	0.0365366	0.172545	0.877722
Weighted-mean OD in tract superior longitudinal fasciculus (right)	Imaging	LINEAR	8127	0.0150653	-0.0066042	0.0367348	0.172974	0.877722
Interpolated Age of participant when non-cancer illness first diagnosed	Verbal interview	LINEAR	160626	-0.00283832	-0.00692266	0.00124601	0.173186	0.877722
Urea	Assay results	LINEAR	208016	0.00281467	-0.00123569	0.00686502	0.173192	0.877722
Volume of grey matter	Imaging	LINEAR	8929	-0.0128006	-0.0313066	0.00570534	0.175166	0.877722
Mean MO in middle cerebellar peduncle on FA skeleton	Imaging	LINEAR	8127	-0.014829	-0.0362817	0.00662364	0.17545	0.877722
Mean OD in fornix cres+stria terminalis on FA skeleton (right)	Imaging	LINEAR	8127	0.0143649	-0.00642794	0.0351578	0.175691	0.877722
Time first key touched	Cognitive function	LINEAR	22372	0.00848202	-0.00379539	0.0207594	0.175705	0.877722
Illnesses of siblings: Diabetes	Touchscreen	LOGISTIC-BINARY	157408/16328(173736)	0.0114176	-0.00512839	0.0279604	0.176178	0.877722
Easily tired during worst period of anxiety	Mental health	LOGISTIC-BINARY	5968/18144(24112)	-0.0202122	-0.0495012	0.00908016	0.176203	0.877722
Volume of grey matter in Putamen (left)	Imaging	LINEAR	8929	0.0143315	-0.0064378	0.0351007	0.17621	0.877722
Fracture resulting from simple fall	Touchscreen	LOGISTIC-BINARY	6493/15342(21835)	-0.0203629	-0.0498771	0.00914994	0.176266	0.877722
90th percentile of BOLD effect (in group-defined mask) for shapes activation	Imaging	LINEAR	7843	-0.0151248	-0.0370504	0.00680082	0.176338	0.877722
Time spent doing moderate physical activity	Diet by 24-hour recall	ORDERED-LOGISTIC	32106	0.0134054	-0.00603942	0.0328502	0.176629	0.877722
Mean MD in cingulum cingulate gyrus on FA skeleton (right)	Imaging	LINEAR	8127	-0.0147302	-0.036122	0.00666155	0.177112	0.877722
Weighted-mean FA in tract corticospinal tract (left)	Imaging	LINEAR	8127	-0.014766	-0.0362727	0.0067406	0.178381	0.879144
Weighted-mean L1 in tract medial lemniscus (right)	Imaging	LINEAR	8127	-0.01453	-0.0356959	0.00663599	0.178445	0.879144
Mean ICVF in tapetum on FA skeleton (right)	Imaging	LINEAR	8127	0.0145446	-0.00668346	0.0357727	0.179281	0.879701
Weighted-mean OD in tract posterior thalamic radiation (right)	Imaging	LINEAR	8127	0.0145942	-0.00674488	0.0359332	0.18007	0.879701
Weighted-mean OD in tract medial lemniscus (left)	Imaging	LINEAR	8127	0.0148162	-0.00688741	0.0365199	0.180872	0.879701
Average weekly red wine intake	Touchscreen	ORDERED-LOGISTIC	136024	0.00665408	-0.0031032	0.0164114	0.181342	0.879701
Mean MO in posterior limb of internal capsule on FA skeleton (right)	Imaging	LINEAR	8127	-0.0147544	-0.0363991	0.00689034	0.181511	0.879701
Systolic blood pressure, automated reading	Physical measures	LINEAR	206173	-0.00270943	-0.00668789	0.00126903	0.181947	0.879701
Volume of pallidum (left)	Imaging	LINEAR	8925	-0.0140637	-0.0347288	0.00660137	0.182224	0.879701
Duration screen displayed	Cognitive function	LINEAR	75474	0.00450837	-0.00213819	0.0111549	0.183698	0.880501
Mean L1 in posterior thalamic radiation on FA skeleton (right)	Imaging	LINEAR	8127	-0.0143787	-0.0355782	0.00682074	0.1837	0.880501
Volume of grey matter in Superior Frontal Gyrus (right)	Imaging	LINEAR	8929	-0.0138252	-0.0342207	0.00657025	0.183962	0.880501
Mean MD in corticospinal tract on FA skeleton (right)	Imaging	LINEAR	8127	-0.0147031	-0.0364816	0.00707554	0.18574	0.881029
Income score (Scotland)	Baseline characteristics	LINEAR	16243	-0.00961252	-0.0238737	0.00464869	0.186461	0.881029
Illnesses of mother: Alzheimer's disease/dementia	Touchscreen	LOGISTIC-BINARY	185896/17576(203472)	0.0105485	-0.00511003	0.0262042	0.186676	0.881029
Mean L1 in retrolenticular part of internal capsule on FA skeleton (right)	Imaging	LINEAR	8127	-0.0141496	-0.0351713	0.00687215	0.187061	0.881029
Mean ISOVF in genu of corpus callosum on FA skeleton	Imaging	LINEAR	8127	-0.0141007	-0.0350895	0.006888	0.187893	0.881029
Mean OD in uncinate fasciculus on FA skeleton (left)	Imaging	LINEAR	8127	-0.0146181	-0.0363918	0.00715568	0.188197	0.881029
Mean FA in cerebral peduncle on FA skeleton (right)	Imaging	LINEAR	8127	-0.0139516	-0.034733	0.00682984	0.188206	0.881029
Mean L1 in external capsule on FA skeleton (left)	Imaging	LINEAR	8127	-0.014093	-0.0351949	0.00700896	0.190516	0.881029
Mean L3 in body of corpus callosum on FA skeleton	Imaging	LINEAR	8127	-0.0138446	-0.0346338	0.00694455	0.19178	0.881029
Urate	Assay results	LINEAR	207868	0.00280165	-0.00140858	0.00701187	0.192152	0.881029
Weighted-mean MD in tract corticospinal tract (left)	Imaging	LINEAR	8127	-0.0142907	-0.0357806	0.00719911	0.192417	0.881029
Mean MD in posterior corona radiata on FA skeleton (left)	Imaging	LINEAR	8127	-0.0137267	-0.0343791	0.00692556	0.192645	0.881029
Duration to entering value	Cognitive function online	LINEAR	54403	-0.00486464	-0.0121868	0.00245756	0.192865	0.881029
Substance of prescription or over-the-counter medication addiction: Something else	Mental health	LOGISTIC-BINARY	72441/148(72589)	0.107745	-0.0547008	0.269764	0.192983	0.881029
Number of times seen an un-real vision	Mental health	ORDERED-LOGISTIC	1825	0.0596063	-0.0303122	0.149525	0.194022	0.881029
Weighted-mean L1 in tract superior longitudinal fasciculus (right)	Imaging	LINEAR	8127	-0.0136234	-0.0342163	0.00696947	0.194728	0.881029
Non-oily fish intake	Touchscreen	ORDERED-LOGISTIC	217302	0.00525452	-0.00268894	0.013198	0.194798	0.881029
Weighted-mean MO in tract parahippocampal part of cingulum (left)	Imaging	LINEAR	8127	0.0144166	-0.00738008	0.0362134	0.194826	0.881029
Weighted-mean L1 in tract posterior thalamic radiation (left)	Imaging	LINEAR	8127	-0.0133266	-0.0334993	0.00684619	0.195361	0.881029
Weighted-mean OD in tract superior thalamic radiation (left)	Imaging	LINEAR	8127	0.0139755	-0.00719191	0.0351429	0.195622	0.881029
Mean OD in superior fronto-occipital fasciculus on FA skeleton (left)	Imaging	LINEAR	8127	0.0143503	-0.00741527	0.0361159	0.196248	0.881029
Volume of grey matter in Temporal Pole (right)	Imaging	LINEAR	8929	-0.0130256	-0.0328099	0.00675865	0.196882	0.881029
Number of puzzles correctly solved	Cognitive function	ORDERED-LOGISTIC	5992	0.0296643	-0.0154093	0.0747378	0.197124	0.881029
Mean FA in posterior thalamic radiation on FA skeleton (left)	Imaging	LINEAR	8127	-0.013777	-0.0347208	0.00716678	0.19727	0.881029
Mean ICVF in superior cerebellar peduncle on FA skeleton (right)	Imaging	LINEAR	8127	-0.0142286	-0.0358628	0.00740549	0.197348	0.881029
Number of times heard an un-real voice	Mental health	ORDERED-LOGISTIC	764	0.0913316	-0.0476622	0.230325	0.19821	0.881029
Weighted-mean OD in tract posterior thalamic radiation (left)	Imaging	LINEAR	8127	0.0140486	-0.00735392	0.0354511	0.198232	0.881029
Maximum frequency of taking cannabis	Mental health	ORDERED-LOGISTIC	13826	-0.0228348	-0.0577813	0.0121117	0.200319	0.887957
Manic/hyper symptoms: I was more active than usual	Touchscreen	LOGISTIC-BINARY	12063/3989(16052)	0.0235823	-0.0126334	0.0597972	0.201832	0.892312
Volume of grey matter in V Cerebellum (left)	Imaging	LINEAR	8929	-0.013191	-0.0335154	0.00713336	0.203322	0.893032
Volume of grey matter in Frontal Medial Cortex (right)	Imaging	LINEAR	8929	-0.0129428	-0.03293	0.00704429	0.204344	0.893032
Volume of grey matter in Cingulate Gyrus, posterior division (right)	Imaging	LINEAR	8929	-0.0132125	-0.0336432	0.00721807	0.204943	0.893032
Spine BMD (bone mineral density)	Imaging	LINEAR	2195	-0.0262584	-0.0670166	0.0144998	0.206576	0.893032
Why stopped smoking	Touchscreen	LOGISTIC-BINARY	33682/9668(43350)	0.0146801	-0.00810799	0.0374645	0.206681	0.893032
Illnesses of mother: Severe depression	Touchscreen	LOGISTIC-BINARY	187958/15404(203362)	0.0106093	-0.00586422	0.0270793	0.206805	0.893032
Mean L1 in superior longitudinal fasciculus on FA skeleton (left)	Imaging	LINEAR	8127	-0.0136208	-0.0348287	0.00758707	0.208074	0.893032
Weighted-mean FA in tract anterior thalamic radiation (right)	Imaging	LINEAR	8127	-0.0134907	-0.0345011	0.00751976	0.208186	0.893032
L1-L4 area	Imaging	LINEAR	2183	0.0265762	-0.0149497	0.0681021	0.209589	0.893032
Weighted-mean ISOVF in tract cingulate gyrus part of cingulum (right)	Imaging	LINEAR	8127	-0.0138806	-0.0356392	0.00787799	0.211146	0.893032
Weighted-mean FA in tract posterior thalamic radiation (left)	Imaging	LINEAR	8127	-0.0134489	-0.0345362	0.00763839	0.211263	0.893032
Mean L3 in medial lemniscus on FA skeleton (right)	Imaging	LINEAR	8127	-0.0138135	-0.0354753	0.00784841	0.211325	0.893032
Volume of grey matter in Supramarginal Gyrus, posterior division (right)	Imaging	LINEAR	8929	-0.0128503	-0.0330053	0.00730477	0.21141	0.893032
Volume of grey matter in Cuneal Cortex (right)	Imaging	LINEAR	8929	0.0127068	-0.00722512	0.0326387	0.211454	0.893032
Mental health problems ever diagnosed by a professional: Anxiety, nerves or generalized anxiety disorder	Mental health	LOGISTIC-BINARY	60445/11941(72386)	-0.0125322	-0.0322422	0.00717134	0.212609	0.893032
Volume of grey matter in Inferior Temporal Gyrus, posterior division (right)	Imaging	LINEAR	8929	-0.0129292	-0.0332766	0.00741821	0.212953	0.893032
Qualifications: A levels/AS levels or equivalent	Touchscreen	LOGISTIC-BINARY	157073/58741(215814)	0.00616653	-0.00354644	0.0158791	0.213364	0.893032
Weighted-mean L1 in tract anterior thalamic radiation (right)	Imaging	LINEAR	8127	-0.0122987	-0.0316747	0.00707735	0.213444	0.893032
Ongoing addiction or dependence to over-the-counter medication	Mental health	LOGISTIC-BINARY	379/262(641)	-0.106696	-0.275781	0.0610237	0.21364	0.893032
Vitamin and mineral supplements: Multivitamins +/- minerals	Touchscreen	LOGISTIC-BINARY	162562/54709(217271)	0.00618632	-0.00357907	0.0159511	0.214358	0.893032
Average monthly intake of other alcoholic drinks	Touchscreen	ORDERED-LOGISTIC	21841	0.0381718	-0.0222057	0.0985493	0.215303	0.893032
Mean MD in external capsule on FA skeleton (left)	Imaging	LINEAR	8127	-0.0129173	-0.0333582	0.0075236	0.215473	0.893032
Mean ISOVF in anterior corona radiata on FA skeleton (left)	Imaging	LINEAR	8127	-0.0135296	-0.0349541	0.00789489	0.215787	0.893032
Long-standing illness, disability or infirmity	Touchscreen	LOGISTIC-BINARY	149119/63444(212563)	0.00594182	-0.00346877	0.015352	0.215883	0.893032
Weighted-mean ISOVF in tract acoustic radiation (left)	Imaging	LINEAR	8127	-0.0137093	-0.0354352	0.00801654	0.216141	0.893032
Mean L2 in posterior limb of internal capsule on FA skeleton (left)	Imaging	LINEAR	8127	0.0135927	-0.00797578	0.0351611	0.216727	0.893032
Weighted-mean MO in tract corticospinal tract (right)	Imaging	LINEAR	8127	-0.013649	-0.0353292	0.00803117	0.217201	0.893032
Mean L2 in retrolenticular part of internal capsule on FA skeleton (left)	Imaging	LINEAR	8127	0.0134169	-0.00791689	0.0347507	0.217681	0.893032
Ongoing behavioural or miscellanous addiction	Mental health	LOGISTIC-BINARY	323/338(661)	0.111642	-0.0653246	0.290292	0.217761	0.893032
Mean L3 in uncinate fasciculus on FA skeleton (right)	Imaging	LINEAR	8127	0.0135062	-0.00798178	0.0349942	0.217942	0.893032
Mean L1 in superior corona radiata on FA skeleton (right)	Imaging	LINEAR	8127	-0.0131885	-0.0342528	0.00787578	0.219734	0.896973
Never eat eggs, dairy, wheat, sugar: Eggs or foods containing eggs	Touchscreen	LOGISTIC-BINARY	211420/5904(217324)	0.0164931	-0.00986693	0.0428435	0.219972	0.896973
Mean ICVF in posterior corona radiata on FA skeleton (left)	Imaging	LINEAR	8127	0.0132426	-0.00794776	0.0344329	0.220598	0.897349
Volume of accumbens (right)	Imaging	LINEAR	8925	-0.0121106	-0.0315618	0.00734062	0.22232	0.898531
Volume of grey matter in Heschl's Gyrus (includes H1 and H2) (right)	Imaging	LINEAR	8929	0.0119223	-0.00722943	0.0310741	0.222391	0.898531
Number of times snap-button pressed	Cognitive function	ORDERED-LOGISTIC	217224	-0.00796504	-0.0207621	0.004832	0.222493	0.898531
Average monthly fortified wine intake	Touchscreen	ORDERED-LOGISTIC	21800	0.029104	-0.0178611	0.0760692	0.224532	0.899616
Fractured bone site(s): Wrist	Touchscreen	LOGISTIC-BINARY	211844/5365(217209)	0.0168119	-0.0103516	0.0439643	0.225011	0.899616
Volume of grey matter in Temporal Pole (left)	Imaging	LINEAR	8929	-0.0122667	-0.0320936	0.0075601	0.225245	0.899616
Length of longest manic/irritable episode	Touchscreen	LOGISTIC-BINARY	10189/2561(12750)	0.027274	-0.0168192	0.0713581	0.225298	0.899616
Comparative body size at age 10	Touchscreen	ORDERED-LOGISTIC	214582	0.00498364	-0.00307442	0.0130417	0.22544	0.899616
Maternal smoking around birth	Touchscreen	LOGISTIC-BINARY	136020/53333(189353)	-0.00626724	-0.0164375	0.00390207	0.227103	0.901122
Mean OD in posterior corona radiata on FA skeleton (right)	Imaging	LINEAR	8127	0.013024	-0.00822593	0.034274	0.229617	0.901122
Weighted-mean L1 in tract inferior longitudinal fasciculus (right)	Imaging	LINEAR	8127	-0.012654	-0.0333176	0.00800953	0.230007	0.901122
Friendships satisfaction	Touchscreen	ORDERED-LOGISTIC	74932	0.00847979	-0.00539329	0.0223529	0.230908	0.901122
Mean L3 in cingulum cingulate gyrus on FA skeleton (right)	Imaging	LINEAR	8127	-0.0130223	-0.0343347	0.00829009	0.231046	0.901122
Volumetric scaling from T1 head image to standard space	Imaging	LINEAR	8929	0.0125822	-0.00801766	0.033182	0.231226	0.901122
Education score (Wales)	Baseline characteristics	LINEAR	9250	0.0120237	-0.007667	0.0317143	0.231351	0.901122
Medication for cholesterol, blood pressure, diabetes, or take exogenous hormones: Hormone replacement therapy	Touchscreen	LOGISTIC-BINARY	200921/15976(216897)	-0.00985379	-0.0260163	0.00630447	0.232047	0.901122
Actions taken following self-harm: See own GP	Mental health	LOGISTIC-BINARY	71667/902(72569)	-0.0401322	-0.106053	0.0256956	0.232445	0.901122
Mean ICVF in superior cerebellar peduncle on FA skeleton (left)	Imaging	LINEAR	8127	-0.0132128	-0.0349368	0.00851118	0.233197	0.901122
Mean L2 in body of corpus callosum on FA skeleton	Imaging	LINEAR	8127	-0.0126908	-0.0335567	0.00817502	0.233198	0.901122
Fever when IBS symptoms first began	Digestive health	LOGISTIC-BINARY	11432/920(12352)	-0.0410478	-0.108667	0.0265305	0.233944	0.901122
Femur wards BMD (bone mineral density) T-score (left)	Imaging	LINEAR	2183	-0.0241301	-0.0639029	0.0156427	0.234264	0.901122
Weighted-mean ISOVF in tract corticospinal tract (right)	Imaging	LINEAR	8127	-0.0130899	-0.0346993	0.00851946	0.235093	0.901122
Number of symbol digit matches made correctly	Cognitive function online	LINEAR	54256	0.00451951	-0.00294104	0.0119801	0.235095	0.901122
Leg fat percentage (right)	Physical measures	LINEAR	214801	0.00246653	-0.00160621	0.00653926	0.235229	0.901122
Volume of grey matter in VIIb Cerebellum (right)	Imaging	LINEAR	8929	0.0122572	-0.00798717	0.0325016	0.23532	0.901122
Mineral and other dietary supplements: Glucosamine	Touchscreen	LOGISTIC-BINARY	169476/48076(217552)	0.00627093	-0.00408941	0.0166305	0.235472	0.901122
Mean L1 in genu of corpus callosum on FA skeleton	Imaging	LINEAR	8127	-0.0126589	-0.0338032	0.00848533	0.240592	0.918626
Volume of grey matter in Temporal Fusiform Cortex, posterior division (left)	Imaging	LINEAR	8929	-0.0118164	-0.0315807	0.00794795	0.241248	0.91904
Ever had period of mania / excitability	Mental health	LOGISTIC-BINARY	68734/2688(71422)	-0.0230912	-0.0619051	0.0156927	0.243414	0.925192
Total BMD (bone mineral density) (left)	Imaging	LINEAR	1856	-0.025287	-0.0679299	0.0173558	0.24497	0.929006
Number of weeks absent from work due to IBS, in the last year	Digestive health	ORDERED-LOGISTIC	4767	-0.0831529	-0.223787	0.0574811	0.246559	0.930769
Mean L2 in corticospinal tract on FA skeleton (left)	Imaging	LINEAR	8127	-0.012807	-0.034534	0.0089201	0.247933	0.930769
Weighted-mean OD in tract corticospinal tract (right)	Imaging	LINEAR	8127	0.0127462	-0.0089186	0.0344109	0.248825	0.930769
Age diabetes diagnosed	Touchscreen	LINEAR	7058	-0.0103843	-0.0280382	0.00726952	0.248914	0.930769
Mean L2 in fornix cres+stria terminalis on FA skeleton (right)	Imaging	LINEAR	8127	0.0112231	-0.00785927	0.0303055	0.248983	0.930769
Mean MD in genu of corpus callosum on FA skeleton	Imaging	LINEAR	8127	-0.0119603	-0.0323531	0.00843243	0.250306	0.930769
Duration to complete alphanumeric path (trail #2)	Cognitive function online	LINEAR	46924	-0.00484608	-0.0131118	0.00341959	0.250505	0.930769
Index of Multiple Deprivation (Scotland)	Baseline characteristics	LINEAR	16243	-0.00835436	-0.0226092	0.00590051	0.250671	0.930769
Volume of grey matter in Pallidum (right)	Imaging	LINEAR	8929	-0.0119594	-0.0323873	0.0084684	0.251159	0.930769
Mean ISOVF in anterior limb of internal capsule on FA skeleton (left)	Imaging	LINEAR	8127	0.0123852	-0.00878578	0.0335562	0.251512	0.930769
Recent poor appetite or overeating	Mental health	ORDERED-LOGISTIC	72714	-0.0102282	-0.0277365	0.0072801	0.252207	0.930769
Mean ISOVF in cingulum cingulate gyrus on FA skeleton (right)	Imaging	LINEAR	8127	-0.012722	-0.0345121	0.00906811	0.252457	0.930769
Arm BMD (bone mineral density) (left)	Imaging	LINEAR	1856	-0.0247001	-0.0670338	0.0176336	0.252637	0.930769
Mean FA in pontine crossing tract on FA skeleton	Imaging	LINEAR	8127	0.0125426	-0.00913342	0.0342186	0.25671	0.936073
Weighted-mean OD in tract acoustic radiation (right)	Imaging	LINEAR	8127	0.0124661	-0.00908531	0.0340174	0.256878	0.936073
Mental health problems ever diagnosed by a professional: Any other phobia (eg disabling fear of heights or spiders)	Mental health	LOGISTIC-BINARY	71155/1205(72360)	-0.0331134	-0.0904661	0.0241745	0.257519	0.936073
Methods of self-harm used: Ingesting a medication in excess of the normal dose	Mental health	LOGISTIC-BINARY	70161/2401(72562)	-0.0236106	-0.0645528	0.0172984	0.258155	0.936073
Volume of grey matter in Crus I Cerebellum (vermis)	Imaging	LINEAR	8929	0.011953	-0.00876794	0.032674	0.258181	0.936073
Mean OD in genu of corpus callosum on FA skeleton	Imaging	LINEAR	8127	0.0125487	-0.00923989	0.0343373	0.258944	0.936073
Weighted-mean FA in tract acoustic radiation (left)	Imaging	LINEAR	8127	-0.012509	-0.0342639	0.00924583	0.259714	0.936073
Mean MD in splenium of corpus callosum on FA skeleton	Imaging	LINEAR	8127	-0.0120233	-0.0330289	0.00898225	0.261884	0.936073
Mean FA in retrolenticular part of internal capsule on FA skeleton (right)	Imaging	LINEAR	8127	-0.0123211	-0.033848	0.00920584	0.26191	0.936073
Age heart attack diagnosed	Touchscreen	LINEAR	1618	-0.0234469	-0.0644385	0.0175447	0.262053	0.936073
Whole body fat-free mass	Physical measures	LINEAR	214818	0.00234956	-0.00175882	0.00645794	0.262332	0.936073
Weighted-mean L1 in tract anterior thalamic radiation (left)	Imaging	LINEAR	8127	-0.011192	-0.0307653	0.00838125	0.262373	0.936073
Whole body water mass	Physical measures	LINEAR	214817	0.00235088	-0.00176024	0.006462	0.262382	0.936073
Scanner table position	Imaging	ORDERED-LOGISTIC	9253	-0.0239946	-0.0659768	0.0179875	0.262647	0.936073
Number of full sisters	Touchscreen	ORDERED-LOGISTIC	214606	-0.00448314	-0.0123346	0.00336836	0.26308	0.936073
Mean FA in fornix cres+stria terminalis on FA skeleton (right)	Imaging	LINEAR	8127	-0.0111083	-0.0305733	0.00835664	0.263308	0.936073
Weighted-mean L1 in tract inferior fronto-occipital fasciculus (left)	Imaging	LINEAR	8127	-0.0118619	-0.032659	0.00893525	0.263576	0.936073
Weighted-mean FA in tract forceps minor	Imaging	LINEAR	8127	-0.0118787	-0.0327697	0.00901242	0.265054	0.936073
Mean OD in superior fronto-occipital fasciculus on FA skeleton (right)	Imaging	LINEAR	8127	0.0123933	-0.00941868	0.0342053	0.2654	0.936073
Weighted-mean MO in tract superior thalamic radiation (left)	Imaging	LINEAR	8127	-0.0121695	-0.0336022	0.00926328	0.265729	0.936073
Vitamin and mineral supplements: Folic acid or Folate (Vit B9)	Touchscreen	LOGISTIC-BINARY	210958/6313(217271)	0.014369	-0.0109727	0.0397011	0.266333	0.936073
Abdominal subcutaneous adipose tissue volume (ASAT)	Imaging	LINEAR	2535	-0.0220648	-0.0609816	0.016852	0.266335	0.936073
Body mass index (BMI)	Physical measures	LINEAR	217732	0.00234988	-0.0017989	0.00649866	0.266942	0.936249
Mean ICVF in external capsule on FA skeleton (left)	Imaging	LINEAR	8127	0.0115198	-0.00887848	0.0319181	0.268308	0.937145
Mean L3 in anterior limb of internal capsule on FA skeleton (left)	Imaging	LINEAR	8127	0.0112309	-0.00865873	0.0311205	0.268379	0.937145
Mean MO in posterior limb of internal capsule on FA skeleton (left)	Imaging	LINEAR	8127	-0.0121903	-0.0338012	0.00942065	0.268871	0.937145
Volume of grey matter in VIIIb Cerebellum (right)	Imaging	LINEAR	8929	-0.0113772	-0.0316404	0.00888608	0.271097	0.94014
Income score (England)	Baseline characteristics	LINEAR	187610	-0.00236226	-0.00657539	0.00185087	0.271796	0.94014
Oily fish intake	Touchscreen	ORDERED-LOGISTIC	217197	0.0043351	-0.00339783	0.012068	0.271865	0.94014
Mineral and other dietary supplements: Selenium	Touchscreen	LOGISTIC-BINARY	211608/5944(217552)	0.0145349	-0.0114033	0.0404637	0.271969	0.94014
Pack years of smoking	Touchscreen	LINEAR	57045	-0.00419221	-0.0116949	0.00331052	0.273447	0.941384
Volume of brain, grey+white matter	Imaging	LINEAR	8929	-0.0108254	-0.0302009	0.00854998	0.27345	0.941384
Blood clot, DVT, bronchitis, emphysema, asthma, rhinitis, eczema, allergy diagnosed by doctor	Touchscreen	LOGISTIC-BINARY	74421/143366(217787)	-0.00497641	-0.013895	0.00394245	0.274125	0.94178
Inverted contrast-to-noise ratio in T1	Imaging	LINEAR	8929	-0.0113898	-0.0318599	0.00908033	0.275437	0.944357
Median BOLD effect (in group-defined mask) for shapes activation	Imaging	LINEAR	7843	-0.0122932	-0.0344651	0.00987877	0.27713	0.945998
Pelvis BMC (bone mineral content)	Imaging	LINEAR	2195	-0.0224239	-0.0629185	0.0180707	0.277626	0.945998
Total BMD (bone mineral density) T-score	Imaging	LINEAR	2183	-0.0217724	-0.0610977	0.0175529	0.277713	0.945998
Volume of grey matter in Middle Temporal Gyrus, posterior division (right)	Imaging	LINEAR	8929	-0.0110897	-0.0311341	0.00895473	0.278168	0.945998
Weighted-mean MD in tract acoustic radiation (left)	Imaging	LINEAR	8127	-0.0119307	-0.0336079	0.00974639	0.280667	0.950535
Weighted-mean MD in tract corticospinal tract (right)	Imaging	LINEAR	8127	-0.011855	-0.033407	0.00969693	0.280943	0.950535
Median BOLD effect (in group-defined mask) for faces activation	Imaging	LINEAR	7843	-0.0121755	-0.034322	0.00997095	0.2812	0.950535
Weighted-mean OD in tract cingulate gyrus part of cingulum (left)	Imaging	LINEAR	8127	-0.0118757	-0.0335689	0.00981754	0.28325	0.954233
Age completed full time education	Touchscreen	ORDERED-LOGISTIC	143657	0.00537739	-0.00444861	0.0152034	0.283438	0.954233
Volume of grey matter in Occipital Pole (right)	Imaging	LINEAR	8929	-0.0110074	-0.0311641	0.00914926	0.284437	0.954233
Ribs BMD (bone mineral density)	Imaging	LINEAR	2195	-0.0217809	-0.0616861	0.0181243	0.284566	0.954233
Mean L1 in superior fronto-occipital fasciculus on FA skeleton (right)	Imaging	LINEAR	8127	-0.0113513	-0.0322191	0.00951658	0.286319	0.956703
Mean L2 in external capsule on FA skeleton (left)	Imaging	LINEAR	8127	-0.0109618	-0.0311429	0.00921929	0.287017	0.956703
Mean L1 in uncinate fasciculus on FA skeleton (right)	Imaging	LINEAR	8127	0.0117644	-0.00990656	0.0334354	0.28729	0.956703
Weighted-mean OD in tract uncinate fasciculus (left)	Imaging	LINEAR	8127	0.0118279	-0.0099792	0.0336351	0.287713	0.956703
Mean ISOVF in middle cerebellar peduncle on FA skeleton	Imaging	LINEAR	8127	-0.0117319	-0.0333816	0.00991777	0.28815	0.956703
Access to services score (Scotland)	Baseline characteristics	LINEAR	16243	-0.00818093	-0.0233223	0.00696045	0.289591	0.959592
Pack years adult smoking as proportion of life span exposed to smoking	Touchscreen	LINEAR	57045	-0.00409505	-0.0116952	0.00350514	0.290941	0.960155
Mean L2 in medial lemniscus on FA skeleton (left)	Imaging	LINEAR	8127	-0.011586	-0.033117	0.00994502	0.291535	0.960155
Volume of grey matter in Inferior Frontal Gyrus, pars triangularis (right)	Imaging	LINEAR	8929	-0.0108659	-0.0310755	0.00934368	0.291939	0.960155
Mean FA in superior fronto-occipital fasciculus on FA skeleton (left)	Imaging	LINEAR	8127	-0.0111969	-0.0320271	0.00963317	0.292047	0.960155
Weighted-mean L2 in tract uncinate fasciculus (right)	Imaging	LINEAR	8127	-0.0110897	-0.0317555	0.00957614	0.292871	0.960983
Age asthma diagnosed	Touchscreen	LINEAR	23260	0.00631884	-0.00552721	0.0181649	0.295791	0.96575
Volume of thalamus (right)	Imaging	LINEAR	8925	-0.0102419	-0.0294537	0.00896982	0.296045	0.96575
Illnesses of siblings: Severe depression	Touchscreen	LOGISTIC-BINARY	159065/14480(173545)	0.00910236	-0.0079727	0.0261735	0.296048	0.96575
Mental health problems ever diagnosed by a professional: Psychological over-eating or binge-eating	Mental health	LOGISTIC-BINARY	71855/500(72355)	-0.0470234	-0.135614	0.0414116	0.297744	0.96835
Volume of grey matter in Supracalcarine Cortex (left)	Imaging	LINEAR	8929	0.0108627	-0.00961421	0.0313396	0.298427	0.96835
How are people in household related to participant: Husband, wife or partner	Touchscreen	LOGISTIC-BINARY	65208/151370(216578)	-0.00493554	-0.0142882	0.00441752	0.301002	0.96835
Mean ICVF in splenium of corpus callosum on FA skeleton	Imaging	LINEAR	8127	0.0112564	-0.0100933	0.0326062	0.301388	0.96835
Age at last episode of depression	Mental health	LINEAR	41675	-0.00472858	-0.0137017	0.00424449	0.301665	0.96835
Mean OD in pontine crossing tract on FA skeleton	Imaging	LINEAR	8127	-0.0114078	-0.0330851	0.0102694	0.30229	0.96835
Arm fat-free mass (left)	Physical measures	LINEAR	214724	0.00218029	-0.0019776	0.00633817	0.304063	0.96835
Weighted-mean MO in tract medial lemniscus (right)	Imaging	LINEAR	8127	-0.0113986	-0.0331515	0.0103544	0.304369	0.96835
Femur neck BMD (bone mineral density) T-score (left)	Imaging	LINEAR	2183	-0.0211667	-0.0615756	0.0192422	0.304424	0.96835
Weighted-mean L2 in tract anterior thalamic radiation (left)	Imaging	LINEAR	8127	0.0102867	-0.00935345	0.0299269	0.304591	0.96835
Non-accidental death in close genetic family	Touchscreen	LOGISTIC-BINARY	53544/18304(71848)	0.0089064	-0.00810715	0.0259182	0.30485	0.96835
Mean MD in middle cerebellar peduncle on FA skeleton	Imaging	LINEAR	8127	-0.011253	-0.0327649	0.0102588	0.305192	0.96835
Volume of grey matter in Supracalcarine Cortex (right)	Imaging	LINEAR	8929	0.0106265	-0.00973959	0.0309926	0.306431	0.96835
Weighted-mean FA in tract superior thalamic radiation (right)	Imaging	LINEAR	8127	-0.011307	-0.0330118	0.0103978	0.307195	0.96835
Seen doctor (GP) for nerves, anxiety, tension or depression	Touchscreen	LOGISTIC-BINARY	128183/88255(216438)	-0.00446071	-0.013092	0.00417019	0.311083	0.96835
Volume of grey matter in Superior Parietal Lobule (left)	Imaging	LINEAR	8929	-0.010493	-0.0307986	0.00981251	0.311105	0.96835
Ever addicted to alcohol	Mental health	LOGISTIC-BINARY	2212/1289(3501)	0.0362926	-0.0340128	0.106647	0.311689	0.96835
Leg fat percentage (left)	Physical measures	LINEAR	214791	0.00210035	-0.00196932	0.00617002	0.311759	0.96835
Illnesses of father: Bowel cancer	Touchscreen	LOGISTIC-BINARY	179434/10647(190081)	-0.0101063	-0.0296996	0.00948034	0.311952	0.96835
Longest period spent worried or anxious	Mental health	LINEAR	17183	-0.00767871	-0.0225921	0.00723468	0.312878	0.96835
Femur wards BMD (bone mineral density) (left)	Imaging	LINEAR	2195	-0.0203868	-0.0600432	0.0192695	0.31349	0.96835
Albumin	Assay results	LINEAR	189197	-0.00230138	-0.00678164	0.00217888	0.314041	0.96835
Mean L1 in posterior corona radiata on FA skeleton (right)	Imaging	LINEAR	8127	-0.0103528	-0.0305365	0.0098309	0.3147	0.96835
Weighted-mean MD in tract cingulate gyrus part of cingulum (right)	Imaging	LINEAR	8127	-0.0109864	-0.0324157	0.010443	0.314935	0.96835
Mean ICVF in inferior cerebellar peduncle on FA skeleton (right)	Imaging	LINEAR	8127	-0.0111178	-0.0328272	0.0105917	0.315467	0.96835
Frequent trouble falling or staying asleep during worst period of anxiety	Mental health	LOGISTIC-BINARY	3792/21373(25165)	-0.0176996	-0.0522717	0.0168862	0.315728	0.96835
Arm BMC (bone mineral content) (left)	Imaging	LINEAR	1856	-0.0217281	-0.0642219	0.0207657	0.316066	0.96835
Volume of grey matter in Lateral Occipital Cortex, inferior division (left)	Imaging	LINEAR	8929	-0.0104093	-0.0307682	0.00994956	0.31625	0.96835
Wants to stop smoking	Touchscreen	ORDERED-LOGISTIC	14104	0.015513	-0.0148689	0.045895	0.316952	0.96835
Mean FA in posterior thalamic radiation on FA skeleton (right)	Imaging	LINEAR	8127	-0.0106291	-0.0315321	0.0102738	0.318898	0.96835
Mental health problems ever diagnosed by a professional: Obsessive compulsive disorder (OCD)	Mental health	LOGISTIC-BINARY	71879/481(72360)	0.0456822	-0.0442913	0.135499	0.319237	0.96835
Index of Multiple Deprivation (England)	Baseline characteristics	LINEAR	187610	-0.00209628	-0.00622655	0.002034	0.319852	0.96835
Degree bothered by headaches in the last 3 months	Digestive health	ORDERED-LOGISTIC	81037	0.00695634	-0.00674984	0.0206625	0.319854	0.96835
Time spent doing vigorous physical activity	Diet by 24-hour recall	ORDERED-LOGISTIC	32106	0.0108231	-0.0105417	0.0321878	0.320762	0.96835
Poultry intake	Touchscreen	ORDERED-LOGISTIC	217886	0.00399915	-0.00390882	0.0119071	0.321592	0.96835
Oestradiol	Assay results	LINEAR	47800	-0.00447091	-0.013312	0.00437018	0.321607	0.96835
Mean L2 in superior fronto-occipital fasciculus on FA skeleton (left)	Imaging	LINEAR	8127	0.0101791	-0.00996784	0.030326	0.322006	0.96835
Alkaline phosphatase	Assay results	LINEAR	208153	-0.00205432	-0.00613036	0.00202171	0.323238	0.96835
Mean OD in corticospinal tract on FA skeleton (right)	Imaging	LINEAR	8127	0.0108061	-0.0106512	0.0322634	0.323571	0.96835
Total trunk fat volume	Imaging	LINEAR	2535	-0.0195757	-0.0584645	0.0193131	0.323698	0.96835
Substances taken for anxiety: Medication prescribed to you (for at least two weeks)	Mental health	LOGISTIC-BINARY	61755/10762(72517)	-0.0103429	-0.0308907	0.0101978	0.323764	0.96835
Mean MD in anterior limb of internal capsule on FA skeleton (left)	Imaging	LINEAR	8127	0.0100822	-0.00995797	0.0301224	0.324062	0.96835
Never eat eggs, dairy, wheat, sugar: Wheat products	Touchscreen	LOGISTIC-BINARY	210564/6760(217324)	-0.0122726	-0.0366748	0.0121197	0.324164	0.96835
Hot drink temperature	Touchscreen	ORDERED-LOGISTIC	215858	0.00438049	-0.00433225	0.0130932	0.324416	0.96835
Values entered	Cognitive function online	LINEAR	54403	0.00423241	-0.00418843	0.0126532	0.324568	0.96835
Illnesses of siblings: Alzheimer's disease/dementia	Touchscreen	LOGISTIC-BINARY	172070/980(173050)	-0.0317307	-0.0950212	0.0314908	0.325515	0.96835
Mean L1 in superior longitudinal fasciculus on FA skeleton (right)	Imaging	LINEAR	8127	-0.0104522	-0.0312911	0.0103867	0.325533	0.96835
Ever thought that life not worth living	Mental health	ORDERED-LOGISTIC	72247	-0.00756324	-0.0226494	0.00752289	0.325797	0.96835
Number of adopted sisters	Touchscreen	ORDERED-LOGISTIC	2805	-0.0405843	-0.121582	0.0404137	0.326155	0.96835
Duration to complete numeric path (trail #1)	Cognitive function online	LINEAR	46924	-0.00426846	-0.0128097	0.00427278	0.327333	0.96835
Weighted-mean ISOVF in tract acoustic radiation (right)	Imaging	LINEAR	8127	-0.0108421	-0.0325621	0.0108778	0.327848	0.96835
Worried most days during period of worst anxiety	Mental health	LOGISTIC-BINARY	2533/22381(24914)	0.0206199	-0.0206731	0.0619494	0.327912	0.96835
Mean L2 in middle cerebellar peduncle on FA skeleton	Imaging	LINEAR	8127	-0.0107371	-0.0323243	0.0108501	0.32959	0.96835
Substances taken for depression: Drugs or alcohol (more than once)	Mental health	LOGISTIC-BINARY	67457/4957(72414)	0.0143954	-0.0146957	0.0434744	0.332004	0.96835
Index of Multiple Deprivation (Wales)	Baseline characteristics	LINEAR	9250	0.00977852	-0.00998574	0.0295428	0.332154	0.96835
Weighted-mean ISOVF in tract anterior thalamic radiation (right)	Imaging	LINEAR	8127	-0.0102829	-0.0310974	0.0105316	0.332863	0.96835
Ever diagnosed with IBS	Digestive health	LOGISTIC-BINARY	65854/12768(78622)	0.00937903	-0.00961742	0.028372	0.333152	0.96835
Weighted-mean L3 in tract superior thalamic radiation (left)	Imaging	LINEAR	8127	-0.0101753	-0.0308223	0.0104717	0.334045	0.96835
Weighted-mean MO in tract superior thalamic radiation (right)	Imaging	LINEAR	8127	-0.0105499	-0.031986	0.0108861	0.334695	0.96835
Weighted-mean MD in tract parahippocampal part of cingulum (left)	Imaging	LINEAR	8127	-0.0104659	-0.0318986	0.0109668	0.338481	0.96835
Weighted-mean FA in tract acoustic radiation (right)	Imaging	LINEAR	8127	-0.0106076	-0.0323395	0.0111242	0.338682	0.96835
Mean ISOVF in inferior cerebellar peduncle on FA skeleton (left)	Imaging	LINEAR	8127	-0.0104352	-0.0318628	0.0109925	0.33979	0.96835
Inverted temporal signal-to-noise ratio in artefact-cleaned pre-processed rfMRI	Imaging	LINEAR	8337	0.0101249	-0.0107236	0.0309733	0.341137	0.96835
Weighted-mean L1 in tract middle cerebellar peduncle	Imaging	LINEAR	8127	0.0104457	-0.0110686	0.0319599	0.341251	0.96835
Weighted-mean MO in tract cingulate gyrus part of cingulum (left)	Imaging	LINEAR	8127	0.0102178	-0.0108421	0.0312777	0.341595	0.96835
Average monthly spirits intake	Touchscreen	ORDERED-LOGISTIC	21706	0.0152536	-0.0161967	0.0467038	0.341813	0.96835
Difficulty not smoking for 1 day	Touchscreen	ORDERED-LOGISTIC	14196	-0.0147204	-0.0450965	0.0156556	0.342215	0.96835
Pulse rate (during blood-pressure measurement)	Physical measures	LINEAR	18428	-0.00691568	-0.0211974	0.00736604	0.342561	0.96835
Weighted-mean MO in tract forceps major	Imaging	LINEAR	8127	-0.0105287	-0.0322952	0.0112377	0.343054	0.96835
Average monthly red wine intake	Touchscreen	ORDERED-LOGISTIC	21727	0.0132268	-0.0141679	0.0406215	0.343989	0.96835
Work/job satisfaction	Touchscreen	ORDERED-LOGISTIC	52376	0.00790584	-0.00847562	0.0242873	0.344197	0.96835
Weighted-mean OD in tract parahippocampal part of cingulum (right)	Imaging	LINEAR	8127	-0.0104288	-0.0320409	0.0111833	0.344221	0.96835
Weighted-mean ICVF in tract middle cerebellar peduncle	Imaging	LINEAR	8127	-0.0103752	-0.0318939	0.0111435	0.344618	0.96835
Mean L3 in cerebral peduncle on FA skeleton (right)	Imaging	LINEAR	8127	0.0101791	-0.0109588	0.031317	0.345209	0.96835
Illnesses of father: Parkinson's disease	Touchscreen	LOGISTIC-BINARY	184790/5032(189822)	-0.013496	-0.0415721	0.0145663	0.345986	0.96835
Contemplated self-harm in past year	Mental health	LOGISTIC-BINARY	10164/2303(12467)	-0.0221361	-0.0682764	0.023982	0.346906	0.96835
Mental health problems ever diagnosed by a professional: Anorexia nervosa	Mental health	LOGISTIC-BINARY	71643/713(72356)	-0.0354146	-0.109465	0.0385329	0.348229	0.96835
Mean MO in inferior cerebellar peduncle on FA skeleton (right)	Imaging	LINEAR	8127	0.0101042	-0.0110857	0.031294	0.349957	0.96835
Weighted-mean L2 in tract middle cerebellar peduncle	Imaging	LINEAR	8127	0.0102121	-0.0112196	0.0316437	0.350304	0.96835
Mean MO in superior corona radiata on FA skeleton (left)	Imaging	LINEAR	8127	-0.0102519	-0.0317711	0.0112673	0.350392	0.96835
Manic/hyper symptoms: I was more creative or had more ideas than usual	Touchscreen	LOGISTIC-BINARY	14457/1595(16052)	-0.0249396	-0.0773875	0.027453	0.351058	0.96835
Mean MD in anterior corona radiata on FA skeleton (left)	Imaging	LINEAR	8127	-0.00955879	-0.0296554	0.0105379	0.351169	0.96835
Weighted-mean OD in tract superior thalamic radiation (right)	Imaging	LINEAR	8127	0.00999634	-0.0110615	0.0310542	0.352114	0.96835
Felt distant from other people in past month	Mental health	ORDERED-LOGISTIC	37154	-0.00946942	-0.0294221	0.0104833	0.352272	0.96835
Average weekly fortified wine intake	Touchscreen	ORDERED-LOGISTIC	136227	0.00788624	-0.0087315	0.024504	0.352294	0.96835
Weighted-mean MO in tract superior longitudinal fasciculus (right)	Imaging	LINEAR	8127	-0.010334	-0.0321204	0.0114524	0.352493	0.96835
Mean L3 in genu of corpus callosum on FA skeleton	Imaging	LINEAR	8127	-0.00954261	-0.0296608	0.0105756	0.352501	0.96835
Weighted-mean L1 in tract parahippocampal part of cingulum (right)	Imaging	LINEAR	8127	0.0100908	-0.0112696	0.0314512	0.354455	0.96835
Mean OD in posterior limb of internal capsule on FA skeleton (right)	Imaging	LINEAR	8127	0.0102397	-0.0114531	0.0319326	0.354835	0.96835
Weighted-mean ISOVF in tract superior thalamic radiation (right)	Imaging	LINEAR	8127	-0.00989934	-0.0309059	0.0111072	0.355634	0.96835
Weighted-mean L1 in tract inferior longitudinal fasciculus (left)	Imaging	LINEAR	8127	-0.00982658	-0.0306918	0.0110386	0.355934	0.96835
Volume of grey matter in Supramarginal Gyrus, posterior division (left)	Imaging	LINEAR	8929	0.00964168	-0.0108881	0.0301714	0.357278	0.96835
Errors before selecting correct item in numeric path (trail #1)	Cognitive function online	ORDERED-LOGISTIC	12941	0.0164092	-0.018561	0.0513794	0.357746	0.96835
Weighted-mean FA in tract posterior thalamic radiation (right)	Imaging	LINEAR	8127	-0.0100316	-0.031446	0.0113829	0.358499	0.96835
Illnesses of siblings: Prostate cancer	Touchscreen	LOGISTIC-BINARY	170380/2712(173092)	0.0179685	-0.020421	0.0563378	0.358814	0.96835
Total BMD (bone mineral density)	Imaging	LINEAR	2195	-0.0183231	-0.0575106	0.0208643	0.359271	0.96835
Longest period of mania or irritability	Mental health	ORDERED-LOGISTIC	17558	-0.0128102	-0.0402121	0.0145917	0.359528	0.96835
Gas or solid-fuel cooking/heating: A gas hob or gas cooker	Touchscreen	LOGISTIC-BINARY	63991/153632(217623)	0.00436249	-0.00498562	0.0137114	0.360388	0.96835
Frequency of tiredness / lethargy in last 2 weeks	Touchscreen	ORDERED-LOGISTIC	210968	-0.00378136	-0.0119043	0.00434157	0.361553	0.96835
Weighted-mean MO in tract inferior fronto-occipital fasciculus (right)	Imaging	LINEAR	8127	0.010073	-0.0116613	0.0318072	0.36364	0.96835
Mean OD in middle cerebellar peduncle on FA skeleton	Imaging	LINEAR	8127	-0.00962071	-0.0303841	0.0111427	0.363756	0.96835
Trunk BMC (bone mineral content)	Imaging	LINEAR	2195	-0.0185909	-0.0587786	0.0215968	0.364405	0.96835
Total errors traversing numeric path (trail #1)	Cognitive function online	ORDERED-LOGISTIC	12941	0.0149003	-0.0173126	0.0471133	0.364629	0.96835
Mean FA in superior corona radiata on FA skeleton (left)	Imaging	LINEAR	8127	-0.00968701	-0.030656	0.011282	0.365186	0.96835
Pulse rate, automated reading	Physical measures	LINEAR	206175	-0.00199206	-0.00631344	0.00232933	0.36626	0.96835
Mean ICVF in inferior cerebellar peduncle on FA skeleton (left)	Imaging	LINEAR	8127	-0.0099802	-0.0316443	0.0116839	0.366527	0.96835
Weighted-mean MO in tract middle cerebellar peduncle	Imaging	LINEAR	8127	-0.0100087	-0.0317763	0.0117588	0.367441	0.96835
Sexually molested as a child	Mental health	ORDERED-LOGISTIC	71713	0.0108167	-0.012707	0.0343405	0.367459	0.96835
Weighted-mean ISOVF in tract middle cerebellar peduncle	Imaging	LINEAR	8127	0.0099305	-0.0117017	0.0315627	0.368211	0.96835
Weighted-mean L2 in tract parahippocampal part of cingulum (left)	Imaging	LINEAR	8127	-0.00982801	-0.0312744	0.0116184	0.369049	0.96835
Felt very upset when reminded of stressful experience in past month	Mental health	ORDERED-LOGISTIC	72713	0.00648105	-0.00767646	0.0206385	0.369587	0.96835
Leg BMD (bone mineral density) (left)	Imaging	LINEAR	1856	-0.0194682	-0.0620411	0.0231046	0.369902	0.96835
Mean L2 in posterior corona radiata on FA skeleton (right)	Imaging	LINEAR	8127	-0.0097975	-0.0312282	0.0116332	0.370187	0.96835
Education score (Scotland)	Baseline characteristics	LINEAR	16243	-0.00665767	-0.0212322	0.00791685	0.370596	0.96835
Mineral and other dietary supplements: Zinc	Touchscreen	LOGISTIC-BINARY	206873/10679(217552)	0.00893149	-0.010657	0.0285146	0.371438	0.96835
Volume of grey matter in Temporal Occipital Fusiform Cortex (right)	Imaging	LINEAR	8929	-0.00923027	-0.0295024	0.0110419	0.372134	0.96835
Mean L3 in corticospinal tract on FA skeleton (right)	Imaging	LINEAR	8127	-0.00988492	-0.0316101	0.0118403	0.372466	0.96835
Anterior thigh lean muscle volume (left)	Imaging	LINEAR	2502	0.0164095	-0.0197284	0.0525474	0.373326	0.96835
Mother still alive	Touchscreen	LOGISTIC-BINARY	125851/88713(214564)	0.00457035	-0.00549177	0.0146324	0.373333	0.96835
Weighted-mean MD in tract acoustic radiation (right)	Imaging	LINEAR	8127	-0.00982581	-0.0314751	0.0118235	0.373659	0.96835
Mean ISOVF in cerebral peduncle on FA skeleton (right)	Imaging	LINEAR	8127	0.00972996	-0.0117213	0.0311812	0.373952	0.96835
Volume of grey matter in Inferior Frontal Gyrus, pars opercularis (right)	Imaging	LINEAR	8929	-0.00911755	-0.0292395	0.0110044	0.374453	0.96835
Mean L2 in corticospinal tract on FA skeleton (right)	Imaging	LINEAR	8127	-0.00985494	-0.0316073	0.0118974	0.374514	0.96835
Mental health problems ever diagnosed by a professional: Mania, hypomania, bipolar or manic-depression	Mental health	LOGISTIC-BINARY	71997/360(72357)	-0.0470337	-0.151018	0.0567374	0.374818	0.96835
Mean FA in anterior corona radiata on FA skeleton (right)	Imaging	LINEAR	8127	-0.00913543	-0.029365	0.0110942	0.376061	0.96835
Weighted-mean L2 in tract cingulate gyrus part of cingulum (right)	Imaging	LINEAR	8127	-0.0095309	-0.0306784	0.0116166	0.377012	0.96835
Recent feelings of tiredness or low energy	Mental health	ORDERED-LOGISTIC	72686	-0.00623854	-0.0201266	0.00764951	0.378626	0.96835
Mean MO in anterior corona radiata on FA skeleton (left)	Imaging	LINEAR	8127	-0.00967264	-0.0312321	0.0118868	0.379172	0.96835
Manic/hyper symptoms: I needed less sleep than usual	Touchscreen	LOGISTIC-BINARY	13881/2171(16052)	-0.0205311	-0.0664065	0.0253054	0.380162	0.96835
Arm predicted mass (left)	Physical measures	LINEAR	214716	0.00186139	-0.00229774	0.00602052	0.380394	0.96835
Mean MO in anterior limb of internal capsule on FA skeleton (right)	Imaging	LINEAR	8127	-0.0092856	-0.0300452	0.011474	0.380618	0.96835
Mean L1 in external capsule on FA skeleton (right)	Imaging	LINEAR	8127	-0.00947298	-0.0306527	0.0117068	0.380645	0.96835
Mean OD in retrolenticular part of internal capsule on FA skeleton (right)	Imaging	LINEAR	8127	0.00959083	-0.0118547	0.0310363	0.380695	0.96835
Weighted-mean ICVF in tract medial lemniscus (right)	Imaging	LINEAR	8127	-0.00973525	-0.03152	0.0120495	0.381052	0.96835
Ever stopped smoking for 6+ months	Touchscreen	LOGISTIC-BINARY	23523/19549(43072)	-0.00850239	-0.0275882	0.0105811	0.382553	0.96835
Femur wards BMD (bone mineral density) T-score (right)	Imaging	LINEAR	2182	-0.017627	-0.0572361	0.0219821	0.382909	0.96835
Father still alive	Touchscreen	LOGISTIC-BINARY	161136/50960(212096)	0.00520001	-0.00650104	0.0169006	0.383732	0.96835
Mean ISOVF in superior corona radiata on FA skeleton (left)	Imaging	LINEAR	8127	-0.00933636	-0.0303527	0.0116799	0.383872	0.96835
Number in household	Touchscreen	ORDERED-LOGISTIC	216786	-0.00361388	-0.0117795	0.00455173	0.3857	0.96835
Weighted-mean MO in tract inferior longitudinal fasciculus (left)	Imaging	LINEAR	8127	-0.0095737	-0.0312489	0.0121015	0.386612	0.96835
Weighted-mean MD in tract middle cerebellar peduncle	Imaging	LINEAR	8127	0.0094689	-0.0119969	0.0309347	0.38723	0.96835
Volume of amygdala (left)	Imaging	LINEAR	8925	0.00913953	-0.0116022	0.0298812	0.38775	0.96835
Manic/hyper symptoms: All of the above	Touchscreen	LOGISTIC-BINARY	14587/1465(16052)	-0.0239906	-0.0784885	0.0304452	0.387946	0.96835
Femur neck BMD (bone mineral density) (left)	Imaging	LINEAR	2195	-0.0176733	-0.0579698	0.0226233	0.389836	0.96835
Weighted-mean MO in tract acoustic radiation (left)	Imaging	LINEAR	8127	-0.00954641	-0.0313235	0.0122307	0.390192	0.96835
Illnesses of siblings: Stroke	Touchscreen	LOGISTIC-BINARY	167530/5778(173308)	0.0116648	-0.0149855	0.0383051	0.39087	0.96835
Weighted-mean L3 in tract medial lemniscus (left)	Imaging	LINEAR	8127	-0.00922004	-0.0303357	0.0118956	0.392057	0.96835
Mean MO in superior corona radiata on FA skeleton (right)	Imaging	LINEAR	8127	-0.00943948	-0.0310805	0.0122015	0.392556	0.96835
Weighted-mean ISOVF in tract superior longitudinal fasciculus (right)	Imaging	LINEAR	8127	-0.0090533	-0.029811	0.0117044	0.392603	0.96835
General happiness	Mental health	ORDERED-LOGISTIC	72361	0.00600388	-0.00777535	0.0197831	0.393102	0.96835
Mean MD in superior corona radiata on FA skeleton (left)	Imaging	LINEAR	8127	-0.00880939	-0.0290867	0.0114679	0.394447	0.96835
Why stopped smoking: Doctor's advice	Touchscreen	LOGISTIC-BINARY	40913/2437(43350)	-0.0178701	-0.0590248	0.0232468	0.394511	0.96835
Why reduced smoking: Doctor's advice	Touchscreen	LOGISTIC-BINARY	5155/705(5860)	-0.0347779	-0.115109	0.0454694	0.395801	0.96835
Sensitivity / hurt feelings	Touchscreen	LOGISTIC-BINARY	76354/135656(212010)	-0.00385738	-0.012788	0.00507346	0.397242	0.96835
Mental health problems ever diagnosed by a professional: Schizophrenia	Mental health	LOGISTIC-BINARY	72313/42(72355)	-0.132593	-0.440731	0.173706	0.397379	0.96835
Mean MD in cingulum cingulate gyrus on FA skeleton (left)	Imaging	LINEAR	8127	-0.00923731	-0.0306497	0.012175	0.397769	0.96835
Weighted-mean ISOVF in tract inferior longitudinal fasciculus (right)	Imaging	LINEAR	8127	-0.0089594	-0.0297735	0.0118547	0.398811	0.96835
Number of attempts	Cognitive function	ORDERED-LOGISTIC	75474	0.00758782	-0.0100487	0.0252244	0.399088	0.96835
Weighted-mean MD in tract superior longitudinal fasciculus (right)	Imaging	LINEAR	8127	-0.0087678	-0.0292385	0.0117029	0.401158	0.96835
Ever tried to stop smoking	Touchscreen	ORDERED-LOGISTIC	14274	0.0133098	-0.0177646	0.0443841	0.401199	0.96835
Average weekly champagne plus white wine intake	Touchscreen	ORDERED-LOGISTIC	135885	-0.00421437	-0.0140574	0.00562863	0.401363	0.96835
Weighted-mean MD in tract forceps major	Imaging	LINEAR	8127	-0.00928444	-0.0310131	0.0124443	0.402282	0.96835
Employment score (Wales)	Baseline characteristics	LINEAR	9250	0.00835156	-0.0112972	0.0280003	0.404767	0.96835
Income score (Wales)	Baseline characteristics	LINEAR	9250	0.00834487	-0.0113268	0.0280166	0.405691	0.96835
Volume of grey matter in Cingulate Gyrus, anterior division (right)	Imaging	LINEAR	8929	-0.00878269	-0.0294907	0.0119253	0.405785	0.96835
Mean time to correctly identify matches	Cognitive function	LINEAR	216273	0.00167227	-0.00227175	0.00561629	0.405957	0.96835
Mean FA in cingulum hippocampus on FA skeleton (left)	Imaging	LINEAR	8127	-0.00911694	-0.0306617	0.0124278	0.406841	0.96835
Volume of hippocampus (right)	Imaging	LINEAR	8925	-0.00856162	-0.0288265	0.0117033	0.407597	0.96835
Mean L2 in posterior limb of internal capsule on FA skeleton (right)	Imaging	LINEAR	8127	0.00908728	-0.0125047	0.0306793	0.409396	0.96835
Why stopped smoking: Financial reasons	Touchscreen	LOGISTIC-BINARY	33901/9449(43350)	0.00965553	-0.0133032	0.0326095	0.409719	0.96835
Spine BMC (bone mineral content)	Imaging	LINEAR	2195	-0.0173019	-0.0585226	0.0239188	0.410521	0.96835
Illnesses of siblings: Parkinson's disease	Touchscreen	LOGISTIC-BINARY	172104/922(173026)	0.0273414	-0.0378936	0.0925153	0.411153	0.96835
Mean MD in posterior thalamic radiation on FA skeleton (left)	Imaging	LINEAR	8127	-0.00856387	-0.0290363	0.0119085	0.412239	0.96835
Seen a psychiatrist for nerves, anxiety, tension or depression	Touchscreen	LOGISTIC-BINARY	189922/27164(217086)	-0.00534253	-0.0181162	0.00742878	0.412315	0.96835
Average number of times bowels opened per day	Digestive health	ORDERED-LOGISTIC	80296	0.00612037	-0.00851611	0.0207568	0.412452	0.96835
Number of symbol digit matches attempted	Cognitive function online	LINEAR	54256	0.00307626	-0.00428977	0.0104423	0.413044	0.96835
Mean ISOVF in cingulum hippocampus on FA skeleton (right)	Imaging	LINEAR	8127	0.00907282	-0.0126712	0.0308169	0.413422	0.96835
Qualifications: CSEs or equivalent	Touchscreen	LOGISTIC-BINARY	187625/28189(215814)	-0.00553405	-0.0188012	0.00773097	0.413573	0.96835
Birth weight	Verbal interview	LINEAR	135675	0.00221169	-0.0031002	0.00752358	0.414462	0.96835
Discomfort/pain occurring only during menstrual bleed	Digestive health	LOGISTIC-BINARY	17779/933(18712)	-0.0286444	-0.0974981	0.0401292	0.414526	0.96835
Mean OD in external capsule on FA skeleton (right)	Imaging	LINEAR	8127	0.00898828	-0.0126292	0.0306057	0.415066	0.96835
Medication for pain relief, constipation, heartburn: Ranitidine (e.g. Zantac)	Touchscreen	LOGISTIC-BINARY	211724/4127(215851)	-0.0128508	-0.0437926	0.0180742	0.415507	0.96835
Mean ISOVF in tapetum on FA skeleton (right)	Imaging	LINEAR	8127	0.00878877	-0.0123854	0.0299629	0.415872	0.96835
Waking too early	Mental health	LOGISTIC-BINARY	7950/25276(33226)	0.0104867	-0.0147774	0.0357599	0.415973	0.96835
Ever attempted suicide	Mental health	LOGISTIC-BINARY	1798/2011(3809)	-0.0274413	-0.0936229	0.038682	0.416083	0.96835
Number of unsuccessful stop-smoking attempts	Touchscreen	ORDERED-LOGISTIC	39890	-0.00779044	-0.0265677	0.0109869	0.416121	0.96835
Weighted-mean FA in tract medial lemniscus (right)	Imaging	LINEAR	8127	-0.00896697	-0.030643	0.0127091	0.417435	0.96835
Mean ICVF in corticospinal tract on FA skeleton (right)	Imaging	LINEAR	8127	-0.00897895	-0.0307457	0.0127878	0.418757	0.96835
Mean MD in posterior corona radiata on FA skeleton (right)	Imaging	LINEAR	8127	-0.0083968	-0.0287863	0.0119927	0.419532	0.96835
Vitamin and mineral supplements: Vitamin D	Touchscreen	LOGISTIC-BINARY	205662/11609(217271)	-0.00779588	-0.0267559	0.0111587	0.420239	0.96835
Been in a confiding relationship as an adult	Mental health	ORDERED-LOGISTIC	70625	0.00568215	-0.00813574	0.0195	0.420255	0.96835
Longest period of unenthusiasm / disinterest	Touchscreen	LINEAR	21736	0.00548235	-0.00785142	0.0188161	0.420304	0.96835
Volume of grey matter in Superior Frontal Gyrus (left)	Imaging	LINEAR	8929	-0.00836362	-0.0287113	0.011984	0.420423	0.96835
Weighted-mean FA in tract corticospinal tract (right)	Imaging	LINEAR	8127	-0.00877718	-0.0301648	0.0126104	0.421153	0.96835
Mean FA in anterior corona radiata on FA skeleton (left)	Imaging	LINEAR	8127	-0.00815718	-0.0280398	0.0117254	0.421287	0.96835
Inverted temporal signal-to-noise ratio in pre-processed tfMRI	Imaging	LINEAR	7845	0.00883657	-0.012713	0.0303862	0.421524	0.96835
Physical violence by partner or ex-partner as an adult	Mental health	ORDERED-LOGISTIC	72572	0.00805874	-0.0116043	0.0277218	0.42181	0.96835
Mean MO in genu of corpus callosum on FA skeleton	Imaging	LINEAR	8127	-0.0088931	-0.0306633	0.0128771	0.423292	0.96835
Ever worried more than most people would in similar situation	Mental health	LOGISTIC-BINARY	42587/17717(60304)	-0.00721431	-0.0249081	0.0104756	0.424152	0.96835
Mean MO in pontine crossing tract on FA skeleton	Imaging	LINEAR	8127	0.00886606	-0.0128952	0.0306273	0.424513	0.96835
Weighted-mean FA in tract uncinate fasciculus (right)	Imaging	LINEAR	8127	0.00858648	-0.0125145	0.0296875	0.425083	0.96835
Arm total mass (left)	Imaging	LINEAR	1856	-0.0185784	-0.0642507	0.0270938	0.425088	0.96835
Weighted-mean FA in tract parahippocampal part of cingulum (right)	Imaging	LINEAR	8127	0.00877631	-0.012855	0.0304076	0.42645	0.96835
Mean L3 in external capsule on FA skeleton (left)	Imaging	LINEAR	8127	-0.00833636	-0.0288987	0.012226	0.426796	0.96835
Smoking/smokers in household	Touchscreen	ORDERED-LOGISTIC	203273	0.00571352	-0.00837903	0.0198061	0.426824	0.96835
Manifestations of mania or irritability: I was more confident than usual	Mental health	LOGISTIC-BINARY	70648/1786(72434)	0.0191777	-0.0282032	0.0665218	0.427407	0.96835
Medication for pain relief, constipation, heartburn: Laxatives (e.g. Dulcolax, Senokot)	Touchscreen	LOGISTIC-BINARY	206677/9174(215851)	-0.00852104	-0.0295904	0.012541	0.42789	0.96835
Ever heard an un-real voice	Mental health	LOGISTIC-BINARY	71143/1371(72514)	-0.0216691	-0.07528	0.0318868	0.427998	0.96835
Android lean mass	Imaging	LINEAR	2195	-0.0167418	-0.0581656	0.0246821	0.428109	0.96835
Weighted-mean FA in tract superior thalamic radiation (left)	Imaging	LINEAR	8127	-0.00875822	-0.0304519	0.0129354	0.428733	0.96835
Mean L2 in cerebral peduncle on FA skeleton (left)	Imaging	LINEAR	8127	0.00843212	-0.0125144	0.0293786	0.43007	0.96835
Mean ICVF in posterior corona radiata on FA skeleton (right)	Imaging	LINEAR	8127	0.00849737	-0.0126325	0.0296273	0.430535	0.96835
Volume of thalamus (left)	Imaging	LINEAR	8925	-0.00773196	-0.0270529	0.011589	0.432793	0.96835
Mean FA in splenium of corpus callosum on FA skeleton	Imaging	LINEAR	8127	-0.00866508	-0.0303808	0.0130507	0.434127	0.96835
Volume of grey matter in Temporal Fusiform Cortex, anterior division (right)	Imaging	LINEAR	8929	-0.0080959	-0.0283946	0.0122028	0.434345	0.96835
Mean MD in cerebral peduncle on FA skeleton (right)	Imaging	LINEAR	8127	0.00861086	-0.0129804	0.0302021	0.434369	0.96835
Impact on normal roles during worst period of anxiety	Mental health	ORDERED-LOGISTIC	25816	-0.00879805	-0.0308763	0.0132802	0.434781	0.96835
Place of birth in UK - east co-ordinate	Verbal interview	LINEAR	193974	0.00139531	-0.00211279	0.00490341	0.435652	0.96835
Mean MD in uncinate fasciculus on FA skeleton (right)	Imaging	LINEAR	8127	0.00848162	-0.0128619	0.0298251	0.436014	0.96835
Illness, injury, bereavement, stress in last 2 years: Death of a spouse or partner	Touchscreen	LOGISTIC-BINARY	212324/4185(216509)	0.0122493	-0.018584	0.0430683	0.436077	0.96835
Vascular/heart problems diagnosed by doctor: High blood pressure	Touchscreen	LOGISTIC-BINARY	165401/52339(217740)	-0.00403819	-0.0142094	0.00613204	0.436458	0.96835
Mean ICVF in tapetum on FA skeleton (left)	Imaging	LINEAR	8127	0.00844266	-0.0128752	0.0297605	0.437574	0.96835
Mean FA in posterior limb of internal capsule on FA skeleton (left)	Imaging	LINEAR	8127	-0.00853917	-0.0301431	0.0130648	0.438474	0.96835
Arm BMD (bone mineral density) (right)	Imaging	LINEAR	1856	-0.0164672	-0.0584463	0.0255118	0.441782	0.96835
Mean ISOVF in tapetum on FA skeleton (left)	Imaging	LINEAR	8127	0.00840758	-0.0130265	0.0298417	0.441966	0.96835
Manifestations of mania or irritability: I was more creative or had more ideas than usual	Mental health	LOGISTIC-BINARY	70747/1687(72434)	-0.0190582	-0.0677632	0.0296021	0.442905	0.96835
Ribs BMC (bone mineral content)	Imaging	LINEAR	2195	-0.0155679	-0.055371	0.0242352	0.443153	0.96835
Weighted-mean ISOVF in tract superior longitudinal fasciculus (left)	Imaging	LINEAR	8127	-0.00830798	-0.0295751	0.0129591	0.443833	0.96835
Number of days (out of 10) with abdominal pain	Digestive health	ORDERED-LOGISTIC	28274	-0.00800189	-0.0285303	0.0125265	0.444873	0.96835
Mental health problems ever diagnosed by a professional: Autism, Asperger's or autistic spectrum disorder	Mental health	LOGISTIC-BINARY	72296/60(72356)	-0.100284	-0.358535	0.157037	0.445724	0.96835
Number of correct matches in round	Cognitive function	ORDERED-LOGISTIC	218092	-0.00967369	-0.0345472	0.0151998	0.445897	0.96835
Weighted-mean L1 in tract forceps minor	Imaging	LINEAR	8127	-0.00841274	-0.0300468	0.0132213	0.445917	0.96835
Mean L1 in cingulum cingulate gyrus on FA skeleton (left)	Imaging	LINEAR	8127	-0.00846937	-0.0302579	0.0133192	0.446102	0.96835
Weighted-mean OD in tract inferior fronto-occipital fasciculus (left)	Imaging	LINEAR	8127	0.00839113	-0.0132215	0.0300038	0.446636	0.96835
Volume of grey matter in Middle Temporal Gyrus, temporooccipital part (right)	Imaging	LINEAR	8929	-0.0079785	-0.0285413	0.0125843	0.446927	0.96835
Mean FA in uncinate fasciculus on FA skeleton (left)	Imaging	LINEAR	8127	0.00836311	-0.013224	0.0299503	0.447619	0.96835
Leg BMC (bone mineral content) (left)	Imaging	LINEAR	1856	-0.0167087	-0.0598775	0.02646	0.447875	0.96835
Weighted-mean L2 in tract posterior thalamic radiation (left)	Imaging	LINEAR	8127	0.00773309	-0.0122427	0.0277089	0.447958	0.96835
Mean FA in corticospinal tract on FA skeleton (right)	Imaging	LINEAR	8127	-0.008251	-0.0295845	0.0130825	0.44838	0.96835
Why reduced smoking: Illness or ill health	Touchscreen	LOGISTIC-BINARY	5103/757(5860)	0.0299224	-0.0476389	0.107503	0.449538	0.96835
Family relationship satisfaction	Touchscreen	ORDERED-LOGISTIC	75038	0.00515143	-0.00823109	0.018534	0.450565	0.96835
Volume of accumbens (left)	Imaging	LINEAR	8925	-0.00756699	-0.027266	0.012132	0.451479	0.96835
Mean OD in body of corpus callosum on FA skeleton	Imaging	LINEAR	8127	0.00826903	-0.0132697	0.0298078	0.45173	0.96835
Mean FA in cingulum cingulate gyrus on FA skeleton (right)	Imaging	LINEAR	8127	0.00817327	-0.0131543	0.0295008	0.452541	0.96835
Mean FA in superior cerebellar peduncle on FA skeleton (left)	Imaging	LINEAR	8127	-0.00830823	-0.0300155	0.0133991	0.453116	0.96835
Gamma glutamyltransferase	Assay results	LINEAR	208059	-0.00160791	-0.00581206	0.00259624	0.453491	0.96835
Volume of white matter	Imaging	LINEAR	8929	-0.00774294	-0.0279925	0.0125066	0.453548	0.96835
Weighted-mean L1 in tract cingulate gyrus part of cingulum (right)	Imaging	LINEAR	8127	-0.00830361	-0.0300586	0.0134514	0.454358	0.96835
Weighted-mean ISOVF in tract forceps major	Imaging	LINEAR	8127	-0.00830389	-0.0300821	0.0134744	0.454824	0.96835
Mean ICVF in fornix cres+stria terminalis on FA skeleton (left)	Imaging	LINEAR	8127	0.00819153	-0.0132982	0.0296812	0.454953	0.96835
Mean L1 in anterior limb of internal capsule on FA skeleton (right)	Imaging	LINEAR	8127	-0.00769213	-0.0278759	0.0124916	0.455047	0.96835
Mean OD in external capsule on FA skeleton (left)	Imaging	LINEAR	8127	0.00823849	-0.013413	0.02989	0.455757	0.96835
Exposure to tobacco smoke at home	Touchscreen	ORDERED-LOGISTIC	198417	0.0073653	-0.0120135	0.0267441	0.456311	0.96835
Volume of grey matter in Crus I Cerebellum (left)	Imaging	LINEAR	8929	0.00741374	-0.0120959	0.0269234	0.456356	0.96835
Femur wards BMD (bone mineral density) (right)	Imaging	LINEAR	2194	-0.0149895	-0.0544506	0.0244716	0.456399	0.96835
Blood clot, DVT, bronchitis, emphysema, asthma, rhinitis, eczema, allergy diagnosed by doctor: Emphysema/chronic bronchitis	Touchscreen	LOGISTIC-BINARY	214583/3204(217787)	-0.0133011	-0.0483731	0.0217494	0.457141	0.96835
Recent worrying too much about different things	Mental health	ORDERED-LOGISTIC	72482	0.00562765	-0.00921524	0.0204705	0.457405	0.96835
Interval between previous point and current one in alphanumeric path (trail #2)	Cognitive function online	LINEAR	50192	-0.00301555	-0.0109801	0.004949	0.458029	0.96835
Folate	Diet by 24-hour recall	LINEAR	32117	0.00412933	-0.00678718	0.0150459	0.458448	0.96835
Polyunsaturated fat	Diet by 24-hour recall	LINEAR	32117	0.00414522	-0.00682973	0.0151202	0.459121	0.96835
Mean ISOVF in posterior limb of internal capsule on FA skeleton (left)	Imaging	LINEAR	8127	0.00810452	-0.0133848	0.0295939	0.45975	0.96835
Illnesses of mother: Bowel cancer	Touchscreen	LOGISTIC-BINARY	193405/9797(203202)	-0.00765523	-0.0280137	0.0126966	0.461054	0.96835
Mean MO in uncinate fasciculus on FA skeleton (left)	Imaging	LINEAR	8127	0.00812745	-0.0135225	0.0297774	0.461822	0.96835
Mean MO in superior fronto-occipital fasciculus on FA skeleton (right)	Imaging	LINEAR	8127	-0.00819891	-0.0300428	0.013645	0.461895	0.96835
Volume of grey matter in I-IV Cerebellum (right)	Imaging	LINEAR	8929	-0.00766476	-0.0281142	0.0127846	0.462526	0.96835
Difficulty concentrating during worst period of anxiety	Mental health	LOGISTIC-BINARY	5908/18615(24523)	0.0110299	-0.0185096	0.040584	0.464359	0.96835
Mean L2 in medial lemniscus on FA skeleton (right)	Imaging	LINEAR	8127	-0.00805283	-0.0296784	0.0135727	0.46544	0.96835
Volume of pallidum (right)	Imaging	LINEAR	8925	-0.00764193	-0.0281894	0.0129055	0.465995	0.96835
Weighted-mean OD in tract parahippocampal part of cingulum (left)	Imaging	LINEAR	8127	-0.00806182	-0.029739	0.0136153	0.466005	0.96835
Difficulty stopping worrying during worst period of anxiety	Mental health	LOGISTIC-BINARY	1283/23846(25129)	0.0210577	-0.0355627	0.0777502	0.466304	0.96835
Mean ICVF in external capsule on FA skeleton (right)	Imaging	LINEAR	8127	0.0075881	-0.0128438	0.02802	0.466628	0.96835
90th percentile of BOLD effect (in group-defined mask) for faces activation	Imaging	LINEAR	7843	-0.0080877	-0.0299368	0.0137614	0.468096	0.96835
Substances taken for anxiety: Drugs or alcohol (more than once)	Mental health	LOGISTIC-BINARY	68722/3795(72517)	0.0121647	-0.0207454	0.0450579	0.468656	0.96835
Median z-statistic (in group-defined amygdala activation mask) for faces-shapes contrast	Imaging	LINEAR	7843	0.00810462	-0.013862	0.0300712	0.469552	0.96835
Adopted father still alive	Touchscreen	LOGISTIC-BINARY	1853/392(2245)	0.0481306	-0.082362	0.178754	0.469613	0.96835
Weighted-mean FA in tract superior longitudinal fasciculus (left)	Imaging	LINEAR	8127	-0.00776767	-0.0288709	0.0133355	0.470603	0.96835
Weighted-mean L2 in tract superior thalamic radiation (left)	Imaging	LINEAR	8127	-0.00773384	-0.0287528	0.0132851	0.470764	0.96835
Townsend deprivation index at recruitment	Baseline characteristics	LINEAR	218261	-0.00141391	-0.0052628	0.00243498	0.471521	0.96835
Number of fluid intelligence questions attempted within time limit	Cognitive function	ORDERED-LOGISTIC	72939	0.00476039	-0.00830937	0.0178301	0.475298	0.96835
Leg BMD (bone mineral density) (right)	Imaging	LINEAR	1856	-0.0154927	-0.058135	0.0271495	0.476204	0.96835
Medication for pain relief, constipation, heartburn: Paracetamol	Touchscreen	LOGISTIC-BINARY	158800/57051(215851)	0.0035012	-0.00616248	0.0131643	0.477622	0.96835
Heating type(s) in home: Oil (kerosene) central heating	Touchscreen	LOGISTIC-BINARY	73932/1801(75733)	-0.0173217	-0.0651589	0.0304645	0.477638	0.96835
Volume of grey matter in VI Cerebellum (right)	Imaging	LINEAR	8929	-0.00713716	-0.0268561	0.0125818	0.478037	0.96835
Femur neck BMD (bone mineral density) T-score (right)	Imaging	LINEAR	2182	-0.0145415	-0.0547306	0.0256476	0.478047	0.96835
90th percentile of z-statistic (in group-defined mask) for faces-shapes contrast	Imaging	LINEAR	7843	0.00780956	-0.013816	0.0294351	0.479025	0.96835
Weighted-mean MD in tract inferior longitudinal fasciculus (right)	Imaging	LINEAR	8127	-0.00741883	-0.0279778	0.0131401	0.479355	0.96835
Arm fat-free mass (right)	Physical measures	LINEAR	214754	0.00148459	-0.00266496	0.00563415	0.483164	0.96835
Mean OD in cerebral peduncle on FA skeleton (left)	Imaging	LINEAR	8127	-0.00754978	-0.0286566	0.013557	0.483215	0.96835
Degree bothered by feeling heart pound/race in the last 3 months	Digestive health	ORDERED-LOGISTIC	81026	0.00507252	-0.00914587	0.0192909	0.484401	0.96835
Qualifications	Touchscreen	LOGISTIC-BINARY	180514/35300(215814)	-0.00429679	-0.0163487	0.00775349	0.484659	0.96835
Mean L1 in superior cerebellar peduncle on FA skeleton (left)	Imaging	LINEAR	8127	-0.00751347	-0.028593	0.0135661	0.484758	0.96835
Mean FA in middle cerebellar peduncle on FA skeleton	Imaging	LINEAR	8127	0.00745999	-0.0135083	0.0284283	0.485567	0.96835
Weighted-mean L3 in tract corticospinal tract (right)	Imaging	LINEAR	8127	-0.00766466	-0.0292384	0.0139091	0.486177	0.96835
Volume of grey matter in Superior Parietal Lobule (right)	Imaging	LINEAR	8929	-0.00724063	-0.0276701	0.0131889	0.487232	0.96835
Smoking compared to 10 years previous	Touchscreen	ORDERED-LOGISTIC	14327	0.0109072	-0.0198836	0.041698	0.487504	0.96835
Mean L2 in genu of corpus callosum on FA skeleton	Imaging	LINEAR	8127	-0.00732116	-0.0279982	0.0133559	0.487658	0.96835
Volume of grey matter in Lateral Occipital Cortex, inferior division (right)	Imaging	LINEAR	8929	-0.00713444	-0.02737	0.0131011	0.489509	0.96835
Mean MO in fornix cres+stria terminalis on FA skeleton (left)	Imaging	LINEAR	8127	-0.00728837	-0.0279903	0.0134136	0.490131	0.96835
Weighted-mean L2 in tract medial lemniscus (left)	Imaging	LINEAR	8127	-0.00738186	-0.0283503	0.0135866	0.490151	0.96835
Time since interview start at which blood pressure screen(s) shown	Physical measures	LINEAR	218477	0.00142414	-0.0026234	0.00547168	0.490432	0.96835
Weighted-mean ICVF in tract inferior longitudinal fasciculus (left)	Imaging	LINEAR	8127	0.007456	-0.0137412	0.0286532	0.490523	0.96835
Mean L1 in tapetum on FA skeleton (right)	Imaging	LINEAR	8127	0.0072839	-0.0134712	0.028039	0.491509	0.96835
Mean ICVF in uncinate fasciculus on FA skeleton (right)	Imaging	LINEAR	8127	-0.00743407	-0.0286249	0.0137567	0.491668	0.96835
Illnesses of father: Alzheimer's disease/dementia	Touchscreen	LOGISTIC-BINARY	180817/9288(190105)	0.00733385	-0.0136201	0.0282809	0.492649	0.96835
Mean ICVF in pontine crossing tract on FA skeleton	Imaging	LINEAR	8127	-0.00762385	-0.0294178	0.0141701	0.492904	0.96835
Employment score (Scotland)	Baseline characteristics	LINEAR	16243	-0.00494407	-0.0190925	0.00920431	0.493386	0.96835
Volume of grey matter in Paracingulate Gyrus (left)	Imaging	LINEAR	8929	-0.00685349	-0.0264696	0.0127626	0.493445	0.96835
Activities undertaken to treat depression: Other therapeutic activities such as mindfulness, yoga or art classes	Mental health	LOGISTIC-BINARY	64410/8084(72494)	0.00814055	-0.0151903	0.0314644	0.493988	0.96835
Mean MO in superior longitudinal fasciculus on FA skeleton (left)	Imaging	LINEAR	8127	-0.00757592	-0.0293227	0.0141709	0.494694	0.96835
IPAQ activity group	Touchscreen	ORDERED-LOGISTIC	170088	0.0031037	-0.0058265	0.0120339	0.495746	0.96835
Mean MO in cingulum hippocampus on FA skeleton (right)	Imaging	LINEAR	8127	-0.00754602	-0.0293222	0.0142302	0.496979	0.96835
Place of birth in UK - north co-ordinate	Verbal interview	LINEAR	193974	-0.00107158	-0.00416778	0.00202462	0.497556	0.96835
Arm lean mass (left)	Imaging	LINEAR	1856	-0.0154846	-0.0603448	0.0293755	0.4985	0.96835
Felt loved as a child	Mental health	ORDERED-LOGISTIC	72566	0.00475811	-0.00909847	0.0186147	0.50093	0.96835
Volume of grey matter in Parahippocampal Gyrus, posterior division (left)	Imaging	LINEAR	8929	0.00698169	-0.0133742	0.0273376	0.501396	0.96835
Total protein	Assay results	LINEAR	189015	0.00152102	-0.00291878	0.00596081	0.501927	0.96835
Arm predicted mass (right)	Physical measures	LINEAR	214751	0.00142073	-0.0027299	0.00557136	0.502294	0.96835
Illnesses of father: Chronic bronchitis/emphysema	Touchscreen	LOGISTIC-BINARY	169266/21915(191181)	0.00485694	-0.00933662	0.019048	0.502378	0.96835
Mean L2 in fornix cres+stria terminalis on FA skeleton (left)	Imaging	LINEAR	8127	0.00651523	-0.0125443	0.0255747	0.502821	0.96835
Weighted-mean MO in tract posterior thalamic radiation (left)	Imaging	LINEAR	8127	-0.00742428	-0.0291647	0.0143162	0.503247	0.96835
L1-L4 BMC (bone mineral content)	Imaging	LINEAR	2183	0.0139982	-0.0271857	0.0551822	0.505123	0.96835
Age emphysema/chronic bronchitis diagnosed	Touchscreen	LINEAR	2487	0.012361	-0.0240135	0.0487355	0.505232	0.96835
Why reduced smoking: Health precaution	Touchscreen	LOGISTIC-BINARY	3026/2834(5860)	0.0176446	-0.0343004	0.0696085	0.505575	0.96835
Weighted-mean ISOVF in tract posterior thalamic radiation (left)	Imaging	LINEAR	8127	-0.00696088	-0.0274637	0.0135419	0.505734	0.96835
Weighted-mean MD in tract superior thalamic radiation (right)	Imaging	LINEAR	8127	-0.00687719	-0.0272659	0.0135116	0.508502	0.96835
Less frequent bowel movements when abdominal discomfort/pain started	Digestive health	ORDERED-LOGISTIC	49421	-0.00576873	-0.0229192	0.0113818	0.509729	0.96835
Total bilirubin	Assay results	LINEAR	207276	-0.00144647	-0.00575439	0.00286146	0.510476	0.96835
Mental health problems ever diagnosed by a professional: Attention deficit or attention deficit and hyperactivity disorder (ADD/ADHD)	Mental health	LOGISTIC-BINARY	72298/57(72355)	0.0883277	-0.175939	0.351461	0.511461	0.96835
Ever manic/hyper for 2 days	Touchscreen	LOGISTIC-BINARY	70038/3748(73786)	-0.0113227	-0.0451544	0.0224883	0.511717	0.96835
Weighted-mean ISOVF in tract posterior thalamic radiation (right)	Imaging	LINEAR	8127	-0.00690187	-0.0275311	0.0137273	0.511946	0.96835
Mean MD in external capsule on FA skeleton (right)	Imaging	LINEAR	8127	-0.00681877	-0.0272007	0.0135632	0.511969	0.96835
Weighted-mean L3 in tract corticospinal tract (left)	Imaging	LINEAR	8127	-0.00719078	-0.0287366	0.014355	0.512986	0.96835
Mean L1 in cingulum hippocampus on FA skeleton (left)	Imaging	LINEAR	8127	-0.00716396	-0.0286437	0.0143158	0.513267	0.96835
Weighted-mean L1 in tract inferior fronto-occipital fasciculus (right)	Imaging	LINEAR	8127	-0.00688261	-0.0275318	0.0137665	0.513532	0.96835
Substances taken for anxiety: Unprescribed medication (more than once)	Mental health	LOGISTIC-BINARY	70048/2469(72517)	0.0134205	-0.0268673	0.0536813	0.513675	0.96835
Ever addicted to illicit or recreational drugs	Mental health	LOGISTIC-BINARY	3505/233(3738)	-0.0463074	-0.185803	0.0927466	0.514368	0.96835
Part of a multiple birth	Touchscreen	LOGISTIC-BINARY	209996/4722(214718)	0.00961121	-0.01929	0.0384987	0.514432	0.96835
Volume of grey matter in Brain-Stem	Imaging	LINEAR	8929	-0.00634008	-0.0254195	0.0127393	0.514816	0.96835
Volume of caudate (left)	Imaging	LINEAR	8925	-0.00681456	-0.0273363	0.0137072	0.515112	0.96835
Mental health problems ever diagnosed by a professional: Social anxiety or social phobia	Mental health	LOGISTIC-BINARY	71474/887(72361)	0.0220375	-0.04437	0.0883631	0.515155	0.96835
Coffee intake	Touchscreen	ORDERED-LOGISTIC	201768	0.00277384	-0.00559615	0.0111438	0.515984	0.96835
Android fat mass	Imaging	LINEAR	2195	-0.0139493	-0.0561869	0.0282883	0.517273	0.96835
Mean FA in superior longitudinal fasciculus on FA skeleton (left)	Imaging	LINEAR	8127	-0.00702815	-0.0283043	0.014248	0.517307	0.96835
Weighted-mean ISOVF in tract inferior fronto-occipital fasciculus (right)	Imaging	LINEAR	8127	-0.00700495	-0.0282326	0.0142227	0.517735	0.96835
Mean ISOVF in fornix cres+stria terminalis on FA skeleton (left)	Imaging	LINEAR	8127	0.00672389	-0.0136755	0.0271233	0.518217	0.96835
Mean ISOVF in superior longitudinal fasciculus on FA skeleton (left)	Imaging	LINEAR	8127	-0.00706853	-0.0285494	0.0144123	0.518915	0.96835
Volume of grey matter in Superior Temporal Gyrus, posterior division (left)	Imaging	LINEAR	8929	-0.00659377	-0.0267781	0.0135905	0.521952	0.96835
Weighted-mean MO in tract anterior thalamic radiation (left)	Imaging	LINEAR	8127	-0.00709202	-0.0288523	0.0146682	0.522919	0.96835
Age at first episode of depression	Mental health	LINEAR	42975	-0.00300168	-0.0122193	0.00621592	0.523299	0.96835
Mean L2 in anterior limb of internal capsule on FA skeleton (right)	Imaging	LINEAR	8127	0.00694679	-0.014388	0.0282816	0.523312	0.96835
Volume of grey matter in V Cerebellum (right)	Imaging	LINEAR	8929	-0.0066049	-0.0269119	0.0137021	0.52377	0.96835
Volume of hippocampus (left)	Imaging	LINEAR	8925	-0.00656228	-0.0267944	0.0136699	0.524923	0.96835
Mineral and other dietary supplements: Iron	Touchscreen	LOGISTIC-BINARY	208171/9381(217552)	-0.00685357	-0.0280118	0.0142975	0.525439	0.96835
Femur troch BMD (bone mineral density) T-score (right)	Imaging	LINEAR	2182	-0.0133207	-0.0546709	0.0280296	0.52762	0.96835
Weighted-mean L2 in tract acoustic radiation (right)	Imaging	LINEAR	8127	-0.00698352	-0.0286722	0.0147052	0.52794	0.96835
Volume of grey matter in Middle Frontal Gyrus (left)	Imaging	LINEAR	8929	-0.00650065	-0.0267021	0.0137008	0.528197	0.96835
Glycated haemoglobin (HbA1c)	Assay results	LINEAR	207517	-0.00128766	-0.00529776	0.00272244	0.529116	0.96835
Mean FA in superior corona radiata on FA skeleton (right)	Imaging	LINEAR	8127	-0.00675405	-0.0278014	0.0142933	0.529338	0.96835
Blood clot, DVT, bronchitis, emphysema, asthma, rhinitis, eczema, allergy diagnosed by doctor: Blood clot in the lung	Touchscreen	LOGISTIC-BINARY	215969/1818(217787)	-0.0148784	-0.0612706	0.0314795	0.529468	0.96835
Mean FA in posterior corona radiata on FA skeleton (left)	Imaging	LINEAR	8127	-0.00684146	-0.0281945	0.0145115	0.52998	0.96835
Degree bothered by trouble sleeping in the last 3 months	Digestive health	ORDERED-LOGISTIC	81022	0.00419231	-0.00891175	0.0172964	0.530627	0.96835
Ever believed in an un-real conspiracy against self	Mental health	LOGISTIC-BINARY	72216/487(72703)	-0.0286012	-0.118124	0.0607751	0.530848	0.96835
Mean ICVF in medial lemniscus on FA skeleton (left)	Imaging	LINEAR	8127	-0.0069586	-0.0287265	0.0148092	0.530911	0.96835
Qualifications: O levels/GCSEs or equivalent	Touchscreen	LOGISTIC-BINARY	111754/104060(215814)	0.0027612	-0.00590854	0.011431	0.532481	0.96835
Arm tissue fat percentage (left)	Imaging	LINEAR	1856	-0.0143308	-0.0593509	0.0306894	0.5325	0.96835
Weighted-mean ICVF in tract parahippocampal part of cingulum (right)	Imaging	LINEAR	8127	0.00693194	-0.0148372	0.0287011	0.532511	0.96835
Risk taking	Touchscreen	LOGISTIC-BINARY	166473/42681(209154)	-0.00345497	-0.014307	0.00739575	0.532604	0.96835
Waist circumference	Physical measures	LINEAR	218035	-0.00131345	-0.0054493	0.00282239	0.53365	0.96835
More irritable than usual during worst period of anxiety	Mental health	LOGISTIC-BINARY	6773/16678(23451)	0.00907097	-0.0195174	0.0376698	0.534073	0.96835
Mean L2 in tapetum on FA skeleton (left)	Imaging	LINEAR	8127	0.00684091	-0.0147364	0.0284182	0.5343	0.96835
Weighted-mean ICVF in tract superior longitudinal fasciculus (right)	Imaging	LINEAR	8127	0.0067084	-0.0144563	0.0278731	0.534403	0.96835
Fractured bone site(s): Spine	Touchscreen	LOGISTIC-BINARY	216702/507(217209)	0.0275703	-0.0597256	0.114738	0.535604	0.96835
Retinol	Diet by 24-hour recall	LINEAR	31345	-0.00350465	-0.0145943	0.00758503	0.535639	0.96835
Volume of grey matter in Crus II Cerebellum (left)	Imaging	LINEAR	8929	0.00636363	-0.0137742	0.0265015	0.535642	0.96835
Mean L2 in posterior thalamic radiation on FA skeleton (left)	Imaging	LINEAR	8127	0.00652144	-0.0141404	0.0271833	0.536125	0.96835
Heating type(s) in home	Touchscreen	LOGISTIC-BINARY	74467/1266(75733)	0.0175853	-0.0383366	0.07345	0.537457	0.96835
Prospective memory result	Cognitive function	ORDERED-LOGISTIC	75474	0.00548066	-0.0119498	0.0229112	0.53771	0.96835
Volume of brain stem + 4th ventricle	Imaging	LINEAR	8925	-0.00649635	-0.0271762	0.0141835	0.538053	0.96835
Volume of grey matter in Occipital Fusiform Gyrus (right)	Imaging	LINEAR	8929	-0.0062088	-0.0259836	0.013566	0.538264	0.96835
Mean MO in cingulum hippocampus on FA skeleton (left)	Imaging	LINEAR	8127	-0.0068159	-0.028526	0.0148942	0.538292	0.96835
Impedance of leg (right)	Physical measures	LINEAR	214803	0.00132223	-0.00289042	0.00553489	0.538435	0.96835
Mean L3 in superior cerebellar peduncle on FA skeleton (left)	Imaging	LINEAR	8127	0.00679303	-0.0149171	0.0285031	0.539656	0.96835
Gynoid lean mass	Imaging	LINEAR	2195	0.0127181	-0.0280146	0.0534508	0.540397	0.96835
Android total mass	Imaging	LINEAR	2195	-0.0131899	-0.0554449	0.0290652	0.540506	0.96835
Mean MO in corticospinal tract on FA skeleton (right)	Imaging	LINEAR	8127	-0.00669157	-0.028137	0.0147539	0.540784	0.96835
Age stopped smoking	Touchscreen	LINEAR	43442	-0.00267645	-0.0112584	0.00590547	0.541023	0.96835
Mean FA in body of corpus callosum on FA skeleton	Imaging	LINEAR	8127	0.00651452	-0.0144534	0.0274824	0.54252	0.96835
Mean FA in superior fronto-occipital fasciculus on FA skeleton (right)	Imaging	LINEAR	8127	-0.00653219	-0.0275605	0.0144962	0.542589	0.96835
Weighted-mean L3 in tract parahippocampal part of cingulum (left)	Imaging	LINEAR	8127	-0.00666857	-0.0281583	0.0148211	0.543008	0.96835
Degree bothered by pain in arms/legs/joints in the past 3 months	Digestive health	ORDERED-LOGISTIC	81013	-0.00405701	-0.0171322	0.00901819	0.543087	0.96835
Started insulin within one year diagnosis of diabetes	Touchscreen	LOGISTIC-BINARY	6276/969(7245)	0.0219841	-0.0489886	0.09297	0.543745	0.96835
Mean ISOVF in superior longitudinal fasciculus on FA skeleton (right)	Imaging	LINEAR	8127	-0.00641359	-0.0271378	0.0143106	0.544101	0.96835
Volume of grey matter in Thalamus (right)	Imaging	LINEAR	8929	-0.00643088	-0.027214	0.0143522	0.544164	0.96835
Ever highly irritable/argumentative for 2 days	Touchscreen	LOGISTIC-BINARY	59279/14343(73622)	0.00577028	-0.0128996	0.0244369	0.54463	0.96835
Belief that own life is meaningful	Mental health	ORDERED-LOGISTIC	71374	-0.00429981	-0.0182175	0.00961787	0.544826	0.96835
Illness, injury, bereavement, stress in last 2 years: Marital separation/divorce	Touchscreen	LOGISTIC-BINARY	209434/7075(216509)	-0.00742574	-0.0314751	0.0166137	0.544954	0.96835
Mean MO in posterior corona radiata on FA skeleton (left)	Imaging	LINEAR	8127	-0.00665729	-0.0282199	0.0149053	0.545054	0.96835
Weighted-mean L2 in tract acoustic radiation (left)	Imaging	LINEAR	8127	-0.006683	-0.0283434	0.0149774	0.545323	0.96835
Volume of grey matter in I-IV Cerebellum (left)	Imaging	LINEAR	8929	-0.00632401	-0.0268246	0.0141766	0.5454	0.96835
Illnesses of father	Touchscreen	LOGISTIC-BINARY	49037/144203(193240)	0.00317261	-0.00711328	0.0134596	0.545505	0.96835
Mean MO in splenium of corpus callosum on FA skeleton	Imaging	LINEAR	8127	-0.00659469	-0.0279868	0.0147974	0.54566	0.96835
Mean ICVF in body of corpus callosum on FA skeleton	Imaging	LINEAR	8127	0.00669576	-0.0150357	0.0284272	0.545872	0.96835
Summed minutes activity	Touchscreen	LINEAR	170088	-0.00146076	-0.0062142	0.00329268	0.546966	0.96835
Mean FA in superior cerebellar peduncle on FA skeleton (right)	Imaging	LINEAR	8127	-0.00665811	-0.0283342	0.015018	0.547111	0.96835
Vascular/heart problems diagnosed by doctor: Heart attack	Touchscreen	LOGISTIC-BINARY	216004/1736(217740)	0.0146022	-0.0329748	0.0621445	0.547316	0.96835
Substance of prescription or over-the-counter medication addiction: A painkiller	Mental health	LOGISTIC-BINARY	72339/250(72589)	-0.0382089	-0.162986	0.0862147	0.547802	0.96835
Volume of grey matter in Inferior Frontal Gyrus, pars triangularis (left)	Imaging	LINEAR	8929	-0.00619729	-0.0264309	0.0140364	0.54826	0.96835
Ever unenthusiastic/disinterested for a whole week	Touchscreen	LOGISTIC-BINARY	42211/29779(71990)	0.00460952	-0.0104397	0.0196585	0.548277	0.96835
Volume of grey matter in Middle Temporal Gyrus, anterior division (right)	Imaging	LINEAR	8929	-0.00624731	-0.0266508	0.0141562	0.548388	0.96835
Pairs matching completion status	Cognitive function online	ORDERED-LOGISTIC	54334	0.0105972	-0.024113	0.0453074	0.549577	0.96835
Volume of grey matter in Occipital Fusiform Gyrus (left)	Imaging	LINEAR	8929	0.00604182	-0.0137693	0.0258529	0.549978	0.96835
Direct bilirubin	Assay results	LINEAR	162540	0.00148033	-0.00337601	0.00633666	0.550209	0.96835
Femur total BMD (bone mineral density) T-score (right)	Imaging	LINEAR	2171	-0.0123531	-0.052901	0.0281947	0.550267	0.96835
Amount of warping applied to non-linearly align T1 brain image to standard-space	Imaging	LINEAR	8929	-0.00617528	-0.0264412	0.0140907	0.550319	0.96835
Volume of peripheral cortical grey matter (normalised for head size)	Imaging	LINEAR	8929	-0.00503407	-0.0215608	0.0114927	0.550463	0.96835
Number of puzzles correct	Cognitive function	ORDERED-LOGISTIC	6078	0.0135689	-0.0311234	0.0582612	0.551818	0.96835
Ever had prolonged feelings of sadness or depression	Mental health	LOGISTIC-BINARY	26756/45879(72635)	-0.00459509	-0.0197379	0.0105484	0.552012	0.96835
Volume of grey matter in X Cerebellum (vermis)	Imaging	LINEAR	8929	-0.00626877	-0.0269394	0.0144019	0.552207	0.96835
Mean MO in inferior cerebellar peduncle on FA skeleton (left)	Imaging	LINEAR	8127	0.00645862	-0.0149158	0.0278331	0.553651	0.96835
Time to complete test	Cognitive function	LINEAR	22434	0.00392395	-0.00907894	0.0169268	0.554191	0.96835
Mean L2 in posterior corona radiata on FA skeleton (left)	Imaging	LINEAR	8127	-0.00640467	-0.0276825	0.0148732	0.555179	0.96835
Mean OD in posterior limb of internal capsule on FA skeleton (left)	Imaging	LINEAR	8127	0.00655266	-0.0152349	0.0283402	0.555508	0.96835
Sensitive stomach	Digestive health	LOGISTIC-BINARY	52923/20512(73435)	0.00486431	-0.0113259	0.021053	0.555926	0.96835
Weighted-mean OD in tract inferior fronto-occipital fasciculus (right)	Imaging	LINEAR	8127	0.00650819	-0.0151595	0.0281759	0.556018	0.96835
Mean MD in superior corona radiata on FA skeleton (right)	Imaging	LINEAR	8127	-0.00610243	-0.0264321	0.0142272	0.556268	0.96835
Ever had period extreme irritability	Mental health	LOGISTIC-BINARY	51180/19209(70389)	0.00504612	-0.0118077	0.0218981	0.557296	0.96835
Trunk total mass	Imaging	LINEAR	2195	-0.0125419	-0.0548184	0.0297346	0.560776	0.96835
Weighted-mean L3 in tract middle cerebellar peduncle	Imaging	LINEAR	8127	0.00639165	-0.0151551	0.0279384	0.560924	0.96835
Volume of grey matter in Frontal Orbital Cortex (right)	Imaging	LINEAR	8929	-0.00572702	-0.0250635	0.0136095	0.561541	0.96835
Impact on normal roles during worst period of depression	Mental health	ORDERED-LOGISTIC	46727	-0.00488628	-0.0214175	0.0116449	0.562366	0.96835
Qualifications: Other professional qualifications eg: nursing, teaching	Touchscreen	LOGISTIC-BINARY	150732/65082(215814)	0.00272659	-0.00652222	0.0119749	0.563383	0.96835
Number of weeks (in the last year) at work suffering because of IBS	Digestive health	ORDERED-LOGISTIC	4294	-0.0168964	-0.0743149	0.040522	0.564128	0.96835
Volume of putamen (left)	Imaging	LINEAR	8925	-0.00572249	-0.0252622	0.0138172	0.565926	0.96835
Femur neck BMD (bone mineral density) (right)	Imaging	LINEAR	2194	-0.0117141	-0.0517729	0.0283447	0.566393	0.96835
Mean MD in cerebral peduncle on FA skeleton (left)	Imaging	LINEAR	8127	0.0063242	-0.0153261	0.0279745	0.566928	0.96835
Weighted-mean FA in tract cingulate gyrus part of cingulum (left)	Imaging	LINEAR	8127	0.00624429	-0.015139	0.0276276	0.567047	0.96835
Weighted-mean L2 in tract superior longitudinal fasciculus (right)	Imaging	LINEAR	8127	-0.00600035	-0.0266055	0.0146048	0.568124	0.96835
Mean MD in posterior limb of internal capsule on FA skeleton (left)	Imaging	LINEAR	8127	0.00613999	-0.0149781	0.027258	0.568736	0.96835
Degree bothered by dizziness in the last 3 months	Digestive health	ORDERED-LOGISTIC	81015	0.00436869	-0.0106866	0.019424	0.569531	0.96835
Mean OD in superior cerebellar peduncle on FA skeleton (right)	Imaging	LINEAR	8127	-0.0061892	-0.0275454	0.015167	0.569984	0.96835
Mean L1 in fornix on FA skeleton	Imaging	LINEAR	8127	-0.00560273	-0.0249382	0.0137328	0.570043	0.96835
Mean L1 in cingulum cingulate gyrus on FA skeleton (right)	Imaging	LINEAR	8127	-0.00630248	-0.0280836	0.0154786	0.570586	0.96835
Volume of ventricular cerebrospinal fluid	Imaging	LINEAR	8929	-0.00541211	-0.0241354	0.0133111	0.570986	0.96835
Fed-up feelings	Touchscreen	LOGISTIC-BINARY	122410/90846(213256)	-0.00249661	-0.0111933	0.00619986	0.573662	0.96835
Medication for pain relief, constipation, heartburn: Aspirin	Touchscreen	LOGISTIC-BINARY	194437/21414(215851)	0.00412555	-0.0102917	0.0185404	0.574858	0.96835
Total BMC (bone mineral content)	Imaging	LINEAR	2195	-0.0112834	-0.0507846	0.0282179	0.57542	0.96835
Severity of current abdominal distension/tightness	Digestive health	ORDERED-LOGISTIC	24612	0.00628672	-0.0157191	0.0282925	0.575525	0.96835
Mean MD in superior fronto-occipital fasciculus on FA skeleton (right)	Imaging	LINEAR	8127	-0.00567276	-0.0255514	0.0142058	0.575905	0.96835
Fractured bone site(s): Leg	Touchscreen	LOGISTIC-BINARY	215865/1344(217209)	-0.0153879	-0.0693461	0.0385222	0.576024	0.96835
Arms BMC (bone mineral content)	Imaging	LINEAR	2195	-0.0111942	-0.050544	0.0281557	0.576983	0.96835
Sexual interference by partner or ex-partner without consent as an adult	Mental health	ORDERED-LOGISTIC	72528	-0.00704838	-0.0318711	0.0177744	0.577845	0.96835
Mean L2 in anterior corona radiata on FA skeleton (right)	Imaging	LINEAR	8127	0.00568518	-0.0143736	0.025744	0.578508	0.96835
Processed meat intake	Touchscreen	ORDERED-LOGISTIC	217762	0.00216575	-0.0054958	0.0098273	0.579547	0.96835
Weighted-mean ISOVF in tract uncinate fasciculus (right)	Imaging	LINEAR	8127	-0.00607946	-0.0276243	0.0154654	0.580183	0.96835
Fat	Diet by 24-hour recall	LINEAR	32117	0.00308426	-0.00786805	0.0140366	0.580978	0.96835
Volume of grey matter in Inferior Temporal Gyrus, temporooccipital part (left)	Imaging	LINEAR	8929	-0.00580086	-0.0264272	0.0148255	0.581452	0.96835
Arm BMC (bone mineral content) (right)	Imaging	LINEAR	1856	-0.0119867	-0.0547036	0.0307302	0.582147	0.96835
90th percentile of BOLD effect (in group-defined amygdala activation mask) for faces-shapes contrast	Imaging	LINEAR	7843	0.00622809	-0.0159783	0.0284345	0.582482	0.96835
Volume of grey matter in VIIIb Cerebellum (left)	Imaging	LINEAR	8929	-0.00571199	-0.0261064	0.0146824	0.583009	0.96835
Mean ISOVF in posterior thalamic radiation on FA skeleton (right)	Imaging	LINEAR	8127	-0.0059456	-0.0272324	0.0153412	0.584039	0.96835
Currently (in last 3 months) suffer from abdominal pain	Digestive health	LOGISTIC-BINARY	52276/28563(80839)	0.00405505	-0.0104882	0.0185977	0.584716	0.96835
Never eat eggs, dairy, wheat, sugar: Dairy products	Touchscreen	LOGISTIC-BINARY	211971/5353(217324)	0.00764994	-0.0198113	0.0350998	0.584976	0.96835
Satisfaction with bowel habits	Digestive health	ORDERED-LOGISTIC	80625	-0.00335022	-0.0154211	0.00872065	0.58645	0.96835
Mean L1 in sagittal stratum on FA skeleton (right)	Imaging	LINEAR	8127	-0.00582591	-0.0268201	0.0151683	0.586475	0.96835
Mean MD in anterior corona radiata on FA skeleton (right)	Imaging	LINEAR	8127	-0.00557152	-0.0257266	0.0145836	0.587916	0.96835
Visceral adipose tissue volume (VAT)	Imaging	LINEAR	2535	-0.0106135	-0.0490599	0.0278328	0.588326	0.96835
Weighted-mean MD in tract superior longitudinal fasciculus (left)	Imaging	LINEAR	8127	-0.00569841	-0.0263609	0.014964	0.588791	0.96835
Volume of grey matter in Parietal Operculum Cortex (right)	Imaging	LINEAR	8929	-0.00556457	-0.025753	0.0146239	0.589003	0.96835
Mean MD in superior longitudinal fasciculus on FA skeleton (left)	Imaging	LINEAR	8127	-0.0057225	-0.0264992	0.0150541	0.589272	0.96835
