## Supplementary material for "Homeostatic inflammation in the placenta is protective against adult cardiovascular and depressive outcomes": Tables (part 2 of 2)

### Sheet: Table 10 (continued)
Table 10 UK Biobank pheWAS results: Females
Ever had prolonged loss of interest in normal activities	Mental health	LOGISTIC-BINARY	39533/33078(72611)	-0.00406157	-0.0188126	0.0106886	0.589416	0.96835
Past tobacco smoking	Touchscreen	ORDERED-LOGISTIC	203094	-0.00223046	-0.0103639	0.00590296	0.590924	0.96835
Duration to first press of snap-button in each round	Cognitive function	LINEAR	216180	0.00107532	-0.00286091	0.00501154	0.59235	0.96835
Weighted-mean ICVF in tract medial lemniscus (left)	Imaging	LINEAR	8127	-0.0059441	-0.0277245	0.0158363	0.592682	0.96835
Weighted-mean MD in tract inferior fronto-occipital fasciculus (left)	Imaging	LINEAR	8127	-0.0055517	-0.025959	0.0148556	0.593856	0.96835
Vitamin E	Diet by 24-hour recall	LINEAR	32117	0.00298211	-0.00797995	0.0139442	0.593894	0.96835
Mean L2 in posterior thalamic radiation on FA skeleton (right)	Imaging	LINEAR	8127	0.00562653	-0.0151051	0.0263582	0.594733	0.96835
Mean L1 in posterior limb of internal capsule on FA skeleton (right)	Imaging	LINEAR	8127	-0.00577974	-0.0271545	0.015595	0.596089	0.96835
Volume of grey matter in Lingual Gyrus (right)	Imaging	LINEAR	8929	-0.00547094	-0.0257071	0.0147652	0.596154	0.96835
Illnesses of father: Severe depression	Touchscreen	LOGISTIC-BINARY	181984/8053(190037)	0.00603765	-0.0163118	0.0283791	0.596405	0.96835
Mean OD in sagittal stratum on FA skeleton (right)	Imaging	LINEAR	8127	0.00580984	-0.0157706	0.0273903	0.597697	0.96835
Alcohol intake versus 10 years previously	Touchscreen	ORDERED-LOGISTIC	195619	0.00223061	-0.00606014	0.0105214	0.597963	0.96835
Mean MO in superior cerebellar peduncle on FA skeleton (right)	Imaging	LINEAR	8127	-0.00585542	-0.0276335	0.0159226	0.598173	0.96835
Total sugars	Diet by 24-hour recall	LINEAR	32117	0.00293328	-0.00802765	0.0138942	0.599913	0.96835
Number of dMRI outlier slices detected and corrected	Imaging	LINEAR	8127	0.00576007	-0.0157856	0.0273058	0.600251	0.96835
Illnesses of siblings: High blood pressure	Touchscreen	LOGISTIC-BINARY	134396/40111(174507)	0.00303231	-0.00835416	0.0144177	0.601683	0.96835
Mean ICVF in superior corona radiata on FA skeleton (right)	Imaging	LINEAR	8127	0.00556538	-0.0153357	0.0264664	0.60171	0.96835
Trouble falling asleep	Mental health	LOGISTIC-BINARY	8008/25218(33226)	0.00667949	-0.018522	0.0318889	0.603474	0.96835
Femur lower neck BMD (bone mineral density) (left)	Imaging	LINEAR	1025	-0.0165284	-0.0791474	0.0460906	0.604587	0.96835
Weighted-mean L3 in tract cingulate gyrus part of cingulum (right)	Imaging	LINEAR	8127	-0.00564985	-0.0270839	0.0157842	0.605373	0.96835
How are people in household related to participant: Brother and/or sister	Touchscreen	LOGISTIC-BINARY	215612/966(216578)	-0.0171005	-0.0820076	0.047736	0.605393	0.96835
Time from waking to first cigarette	Touchscreen	ORDERED-LOGISTIC	14164	0.00781765	-0.0218692	0.0375045	0.605765	0.96835
Age angina diagnosed	Touchscreen	LINEAR	3680	-0.00695623	-0.0334166	0.0195041	0.606282	0.96835
Amount of alcohol drunk on a typical drinking day	Mental health	ORDERED-LOGISTIC	65069	0.00409049	-0.0114949	0.0196759	0.606964	0.96835
Summed days activity	Touchscreen	LINEAR	175785	0.00122156	-0.0034492	0.00589232	0.608233	0.96835
Cheese intake	Touchscreen	ORDERED-LOGISTIC	212310	0.00204	-0.00577688	0.00985688	0.608996	0.96835
Weighted-mean L3 in tract superior longitudinal fasciculus (right)	Imaging	LINEAR	8127	-0.00537183	-0.0260408	0.0152971	0.610438	0.96835
Volume of grey matter in Frontal Orbital Cortex (left)	Imaging	LINEAR	8929	-0.00501353	-0.0243496	0.0143225	0.611286	0.96835
Weighted-mean L1 in tract uncinate fasciculus (left)	Imaging	LINEAR	8127	-0.00544914	-0.0264751	0.0155768	0.611449	0.96835
Discrepancy between T2 FLAIR brain image and T1 brain image	Imaging	LINEAR	8429	-0.0053123	-0.0258612	0.0152366	0.612335	0.96835
Mean FA in fornix cres+stria terminalis on FA skeleton (left)	Imaging	LINEAR	8127	-0.00504037	-0.0245535	0.0144728	0.612627	0.96835
Mean L3 in retrolenticular part of internal capsule on FA skeleton (right)	Imaging	LINEAR	8127	0.00547491	-0.015782	0.0267318	0.613656	0.96835
Mean FA in external capsule on FA skeleton (left)	Imaging	LINEAR	8127	0.00536217	-0.0154793	0.0262036	0.614034	0.96835
Alanine aminotransferase	Assay results	LINEAR	208130	0.00108895	-0.00315647	0.00533436	0.615152	0.96835
Mean L3 in posterior corona radiata on FA skeleton (left)	Imaging	LINEAR	8127	-0.0052466	-0.0257946	0.0153014	0.616723	0.96835
Median BOLD effect (in group-defined amygdala activation mask) for faces-shapes contrast	Imaging	LINEAR	7843	0.00565231	-0.0164872	0.0277918	0.616762	0.96835
Weighted-mean L3 in tract forceps minor	Imaging	LINEAR	8127	0.00540057	-0.0157698	0.026571	0.617045	0.96835
Weighted-mean L3 in tract inferior longitudinal fasciculus (right)	Imaging	LINEAR	8127	-0.00526083	-0.0258962	0.0153745	0.617263	0.96835
Weighted-mean ISOVF in tract forceps minor	Imaging	LINEAR	8127	0.00555016	-0.0162271	0.0273274	0.617376	0.96835
Mean MD in superior longitudinal fasciculus on FA skeleton (right)	Imaging	LINEAR	8127	-0.00522587	-0.0257752	0.0153234	0.618137	0.96835
Weighted-mean L1 in tract cingulate gyrus part of cingulum (left)	Imaging	LINEAR	8127	0.00551345	-0.0162931	0.02732	0.620175	0.96835
Arms BMD (bone mineral density)	Imaging	LINEAR	2195	-0.00980182	-0.0486877	0.0290841	0.621131	0.96835
Community safety score (Wales)	Baseline characteristics	LINEAR	9250	0.00497057	-0.0147777	0.0247189	0.621756	0.96835
Vitamin B6	Diet by 24-hour recall	LINEAR	32117	0.00274612	-0.00817544	0.0136677	0.622134	0.96835
Recent feelings or nervousness or anxiety	Mental health	ORDERED-LOGISTIC	72514	0.00386628	-0.0115231	0.0192557	0.62243	0.96835
Mean L3 in superior fronto-occipital fasciculus on FA skeleton (left)	Imaging	LINEAR	8127	0.00496493	-0.0147998	0.0247296	0.622436	0.96835
Gas or solid-fuel cooking/heating	Touchscreen	LOGISTIC-BINARY	179900/37723(217623)	-0.00281494	-0.0140264	0.00839499	0.622619	0.96835
Illnesses of father: Prostate cancer	Touchscreen	LOGISTIC-BINARY	175472/14576(190048)	-0.00426061	-0.0212351	0.0127093	0.622703	0.96835
Manifestations of mania or irritability: I was more active than usual	Mental health	LOGISTIC-BINARY	68885/3549(72434)	-0.00850784	-0.0425197	0.0254827	0.623827	0.96835
Legs BMD (bone mineral density)	Imaging	LINEAR	2195	-0.00981657	-0.0491077	0.0294745	0.624213	0.96835
Weighted-mean OD in tract inferior longitudinal fasciculus (left)	Imaging	LINEAR	8127	0.00537886	-0.016199	0.0269567	0.625105	0.96835
Mean L1 in middle cerebellar peduncle on FA skeleton	Imaging	LINEAR	8127	-0.00523722	-0.026258	0.0157836	0.625289	0.96835
Volume of grey matter in Temporal Fusiform Cortex, posterior division (right)	Imaging	LINEAR	8929	-0.00496721	-0.0249079	0.0149735	0.625355	0.96835
Total fat mass	Imaging	LINEAR	2195	-0.0105204	-0.0528707	0.0318298	0.626194	0.96835
Least number of times bowels opened per week	Digestive health	ORDERED-LOGISTIC	79886	0.0031809	-0.00965455	0.0160164	0.62716	0.96835
Illnesses of siblings: Bowel cancer	Touchscreen	LOGISTIC-BINARY	169242/3861(173103)	-0.00797953	-0.0401977	0.0242216	0.627278	0.96835
C-reactive protein	Assay results	LINEAR	207785	-0.00104969	-0.00528941	0.00319004	0.627494	0.96835
Manifestations of mania or irritability: I was more restless than usual	Mental health	LOGISTIC-BINARY	64514/7920(72434)	-0.0058352	-0.0294456	0.0177659	0.628032	0.96835
Mean ICVF in middle cerebellar peduncle on FA skeleton	Imaging	LINEAR	8127	-0.00532744	-0.0268876	0.0162327	0.628135	0.96835
Degree to which abdominal pain/discomfort/altered bowel habits affect/interfere with life in general	Digestive health	ORDERED-LOGISTIC	80598	0.00309686	-0.00943927	0.015633	0.628254	0.96835
Weighted-mean ICVF in tract inferior fronto-occipital fasciculus (left)	Imaging	LINEAR	8127	0.00516753	-0.0157543	0.0260893	0.628279	0.96835
Volume of grey matter in Inferior Temporal Gyrus, anterior division (right)	Imaging	LINEAR	8929	-0.00508748	-0.0257074	0.0155324	0.628652	0.96835
Age when known person last commented about drinking habits	Mental health	LINEAR	1730	-0.00950042	-0.0480383	0.0290375	0.628787	0.96835
Weighted-mean ICVF in tract forceps major	Imaging	LINEAR	8127	0.00531739	-0.0162602	0.0268949	0.62906	0.96835
Weighted-mean MD in tract posterior thalamic radiation (right)	Imaging	LINEAR	8127	-0.00492099	-0.0249253	0.0150833	0.629665	0.96835
Mean MD in superior fronto-occipital fasciculus on FA skeleton (left)	Imaging	LINEAR	8127	0.00483576	-0.0148369	0.0245084	0.629923	0.96835
Mean FA in anterior limb of internal capsule on FA skeleton (right)	Imaging	LINEAR	8127	-0.00520681	-0.0264433	0.0160297	0.630799	0.96835
Mean MD in fornix on FA skeleton	Imaging	LINEAR	8127	-0.00470713	-0.0239282	0.0145139	0.6312	0.96835
Health score (Scotland)	Baseline characteristics	LINEAR	16243	-0.00343429	-0.0175435	0.0106749	0.633292	0.96835
Mean MO in sagittal stratum on FA skeleton (right)	Imaging	LINEAR	8127	-0.00530179	-0.0270913	0.0164878	0.633399	0.96835
Time spent doing light physical activity	Diet by 24-hour recall	ORDERED-LOGISTIC	32106	-0.00490062	-0.0250546	0.0152533	0.633656	0.96835
Mean FA in medial lemniscus on FA skeleton (right)	Imaging	LINEAR	8127	-0.00522473	-0.0267946	0.0163451	0.634927	0.96835
Carbohydrate	Diet by 24-hour recall	LINEAR	32117	0.00265934	-0.00832348	0.0136422	0.635078	0.96835
Weighted-mean L3 in tract medial lemniscus (right)	Imaging	LINEAR	8127	0.00508227	-0.0159469	0.0261114	0.635691	0.96835
Weighted-mean FA in tract inferior fronto-occipital fasciculus (right)	Imaging	LINEAR	8127	-0.00512239	-0.0263464	0.0161016	0.63615	0.96835
Mean L3 in anterior corona radiata on FA skeleton (left)	Imaging	LINEAR	8127	-0.00475868	-0.0244864	0.014969	0.636333	0.96835
Long-term/recurrent antibiotics as child or teenager	Digestive health	LOGISTIC-BINARY	60081/13226(73307)	0.00457879	-0.0144041	0.0235581	0.636351	0.96835
Round of numeric memory test	Cognitive function	ORDERED-LOGISTIC	22366	-0.00556272	-0.0286516	0.0175262	0.636778	0.96835
Weighted-mean MD in tract anterior thalamic radiation (left)	Imaging	LINEAR	8127	0.00465218	-0.0146664	0.0239708	0.636898	0.96835
Volume of grey matter in Frontal Operculum Cortex (right)	Imaging	LINEAR	8929	-0.00477072	-0.0246029	0.0150615	0.637265	0.96835
Mean ICVF in anterior corona radiata on FA skeleton (left)	Imaging	LINEAR	8127	0.00489962	-0.0154791	0.0252783	0.637437	0.96835
Volume of grey matter in Frontal Operculum Cortex (left)	Imaging	LINEAR	8929	0.0047117	-0.0149045	0.0243279	0.63777	0.96835
Heating type(s) in home: Gas central heating	Touchscreen	LOGISTIC-BINARY	5638/70095(75733)	0.00663172	-0.020981	0.0342578	0.637908	0.96835
Mean L2 in cingulum cingulate gyrus on FA skeleton (left)	Imaging	LINEAR	8127	-0.00506423	-0.0261835	0.016055	0.638329	0.96835
Volume of grey matter in Hippocampus (right)	Imaging	LINEAR	8929	-0.00482755	-0.0250377	0.0153826	0.639628	0.96835
Median BOLD effect (in group-defined mask) for faces-shapes contrast	Imaging	LINEAR	7843	0.00521541	-0.0167051	0.0271359	0.640947	0.96835
Weighted-mean MD in tract inferior longitudinal fasciculus (left)	Imaging	LINEAR	8127	-0.00490796	-0.02554	0.015724	0.641007	0.96835
Mean ICVF in cingulum hippocampus on FA skeleton (right)	Imaging	LINEAR	8127	0.0051196	-0.0164068	0.026646	0.641081	0.96835
Volume of grey matter in Central Opercular Cortex (left)	Imaging	LINEAR	8929	-0.00460996	-0.0240547	0.0148348	0.642135	0.96835
Gynoid tissue fat percentage	Imaging	LINEAR	2195	-0.0100003	-0.0523764	0.0323759	0.643562	0.96835
Calcium	Assay results	LINEAR	189127	-0.001044	-0.00546678	0.00337879	0.643614	0.96835
Trunk tissue fat percentage	Imaging	LINEAR	2195	-0.00988493	-0.0518716	0.0321017	0.644346	0.96835
Mean MD in retrolenticular part of internal capsule on FA skeleton (left)	Imaging	LINEAR	8127	-0.00501301	-0.026307	0.016281	0.644466	0.96835
Thoughts of death during worst depression	Mental health	LOGISTIC-BINARY	19635/24298(43933)	0.00443661	-0.0144091	0.0232838	0.644511	0.96835
Mean ICVF in sagittal stratum on FA skeleton (left)	Imaging	LINEAR	8127	0.00495057	-0.0161796	0.0260808	0.646055	0.96835
Manifestations of mania or irritability: I needed less sleep than usual	Mental health	LOGISTIC-BINARY	70021/2413(72434)	0.00957707	-0.0313353	0.050461	0.646251	0.96835
Mean L2 in superior fronto-occipital fasciculus on FA skeleton (right)	Imaging	LINEAR	8127	0.00475161	-0.0155521	0.0250554	0.646425	0.96835
Mean L3 in superior cerebellar peduncle on FA skeleton (right)	Imaging	LINEAR	8127	0.00507505	-0.016669	0.0268191	0.647307	0.96835
Weighted-mean ICVF in tract superior thalamic radiation (left)	Imaging	LINEAR	8127	0.00488797	-0.0161096	0.0258855	0.648169	0.96835
Volume of grey matter in Parietal Operculum Cortex (left)	Imaging	LINEAR	8929	-0.0047112	-0.0249595	0.0155371	0.648336	0.96835
Ever taken cannabis	Mental health	ORDERED-LOGISTIC	72758	-0.00436699	-0.023203	0.014469	0.649534	0.96835
Height	Physical measures	LINEAR	14873	-0.00360813	-0.0192856	0.0120694	0.651912	0.96835
Mean ICVF in sagittal stratum on FA skeleton (right)	Imaging	LINEAR	8127	0.00491042	-0.0164536	0.0262745	0.652322	0.96835
Fresh fruit intake	Touchscreen	ORDERED-LOGISTIC	212586	0.00182285	-0.00610822	0.00975391	0.652366	0.96835
Mental health problems ever diagnosed by a professional: Bulimia nervosa	Mental health	LOGISTIC-BINARY	71942/413(72355)	-0.0222341	-0.119538	0.0748795	0.653917	0.96835
Volume of grey matter in Precentral Gyrus (right)	Imaging	LINEAR	8929	-0.00449958	-0.024207	0.0152079	0.654483	0.96835
Vascular/heart problems diagnosed by doctor: Stroke	Touchscreen	LOGISTIC-BINARY	215289/2451(217740)	-0.00913243	-0.0491984	0.0309076	0.65495	0.96835
Mean MD in fornix cres+stria terminalis on FA skeleton (left)	Imaging	LINEAR	8127	0.0045174	-0.0153081	0.0243429	0.655131	0.96835
Cooked vegetable intake	Touchscreen	ORDERED-LOGISTIC	212598	0.00186015	-0.0063031	0.0100234	0.655148	0.96835
Mean L1 in uncinate fasciculus on FA skeleton (left)	Imaging	LINEAR	8127	0.00494385	-0.0167657	0.0266534	0.655318	0.96835
Number of rounds of numeric memory test performed	Cognitive function	ORDERED-LOGISTIC	22423	-0.00525181	-0.0283113	0.0178077	0.655319	0.96835
Mean L3 in cingulum hippocampus on FA skeleton (left)	Imaging	LINEAR	8127	0.00489521	-0.0166155	0.0264059	0.655538	0.96835
Health satisfaction	Touchscreen	ORDERED-LOGISTIC	75304	0.00309263	-0.0104977	0.016683	0.655585	0.96835
Bread intake	Touchscreen	LINEAR	211919	0.000963149	-0.00327119	0.00519749	0.655729	0.96835
Mean FA in inferior cerebellar peduncle on FA skeleton (right)	Imaging	LINEAR	8127	-0.00477168	-0.0257605	0.0162171	0.65586	0.96835
Englyst dietary fibre	Diet by 24-hour recall	LINEAR	32117	-0.0024861	-0.0134294	0.00845725	0.65612	0.96835
Heating type(s) in home: Solid fuel central heating	Touchscreen	LOGISTIC-BINARY	75295/438(75733)	0.0213852	-0.0728745	0.115515	0.656324	0.96835
Volume of grey matter in Cingulate Gyrus, anterior division (left)	Imaging	LINEAR	8929	-0.00469091	-0.0253879	0.0160061	0.65685	0.96835
Mean FA in cerebral peduncle on FA skeleton (left)	Imaging	LINEAR	8127	-0.00462294	-0.0250889	0.0158431	0.657929	0.96835
Mean L2 in superior cerebellar peduncle on FA skeleton (left)	Imaging	LINEAR	8127	0.00489047	-0.0167615	0.0265424	0.657953	0.96835
Mean L2 in cingulum hippocampus on FA skeleton (left)	Imaging	LINEAR	8127	0.00483788	-0.0165871	0.0262628	0.65804	0.96835
Mean OD in superior cerebellar peduncle on FA skeleton (left)	Imaging	LINEAR	8127	0.0048271	-0.0165738	0.026228	0.658394	0.96835
Volume of grey matter in Occipital Pole (left)	Imaging	LINEAR	8929	-0.00453144	-0.0246286	0.0155657	0.65851	0.96835
Mean L3 in posterior limb of internal capsule on FA skeleton (right)	Imaging	LINEAR	8127	-0.00470057	-0.025557	0.0161558	0.658647	0.96835
Total mass	Imaging	LINEAR	2195	-0.00950713	-0.0517267	0.0327124	0.658822	0.96835
Mean L1 in superior cerebellar peduncle on FA skeleton (right)	Imaging	LINEAR	8127	-0.00475864	-0.0259261	0.0164089	0.659454	0.96835
Frequency of depressed days during worst episode of depression	Mental health	ORDERED-LOGISTIC	45455	-0.00399526	-0.0217833	0.0137927	0.659777	0.96835
Degree bothered by fainting spells in the last 3 months	Digestive health	ORDERED-LOGISTIC	80998	0.00872683	-0.0302431	0.0476968	0.660722	0.96835
Weighted-mean ICVF in tract corticospinal tract (left)	Imaging	LINEAR	8127	-0.00483645	-0.026446	0.0167731	0.660871	0.96835
Volume of grey matter in Inferior Temporal Gyrus, posterior division (left)	Imaging	LINEAR	8929	0.0045527	-0.0158317	0.0249371	0.661539	0.96835
Total tissue mass	Imaging	LINEAR	2195	-0.00940583	-0.051668	0.0328563	0.66255	0.96835
Volume of grey matter in Middle Temporal Gyrus, posterior division (left)	Imaging	LINEAR	8929	-0.00445955	-0.0245099	0.0155908	0.662854	0.96835
Mean FA in superior longitudinal fasciculus on FA skeleton (right)	Imaging	LINEAR	8127	-0.0047383	-0.0260499	0.0165733	0.66297	0.96835
Mental health problems ever diagnosed by a professional: Agoraphobia	Mental health	LOGISTIC-BINARY	71959/397(72356)	0.0219044	-0.07694	0.120567	0.663744	0.96835
Illnesses of mother: Diabetes	Touchscreen	LOGISTIC-BINARY	182532/21111(203643)	0.00322516	-0.0113174	0.0177651	0.663774	0.96835
Volume of caudate (right)	Imaging	LINEAR	8925	-0.00455685	-0.0251774	0.0160637	0.664892	0.96835
Trunk fat-free mass	Physical measures	LINEAR	214650	0.000905408	-0.00319347	0.00500429	0.665057	0.96835
Mean MO in anterior limb of internal capsule on FA skeleton (left)	Imaging	LINEAR	8127	-0.00459033	-0.0253999	0.0162193	0.665456	0.96835
Alcohol usually taken with meals	Touchscreen	LOGISTIC-BINARY	23740/82437(106177)	-0.00328123	-0.0181589	0.0115984	0.665565	0.96835
Recent restlessness	Mental health	ORDERED-LOGISTIC	72642	0.00475055	-0.0167921	0.0262932	0.665585	0.96835
How are people in household related to participant: Other unrelated	Touchscreen	LOGISTIC-BINARY	212557/4021(216578)	-0.00697471	-0.0386687	0.024702	0.666149	0.96835
Mean ICVF in cingulum cingulate gyrus on FA skeleton (right)	Imaging	LINEAR	8127	0.00460273	-0.0163218	0.0255273	0.666339	0.96835
Mean ISOVF in anterior limb of internal capsule on FA skeleton (right)	Imaging	LINEAR	8127	-0.00464275	-0.0257788	0.0164933	0.666777	0.96835
IGF-1	Assay results	LINEAR	206984	0.000905689	-0.00321783	0.00502921	0.666841	0.96835
Frequency of discomfort/pain getting better or stopping after a bowel movement	Digestive health	ORDERED-LOGISTIC	49457	-0.00344221	-0.0191537	0.0122693	0.667624	0.96835
Volume of grey matter in Temporal Occipital Fusiform Cortex (left)	Imaging	LINEAR	8929	-0.00446158	-0.0248754	0.0159522	0.668353	0.96835
Volume of grey matter in Precentral Gyrus (left)	Imaging	LINEAR	8929	-0.00429084	-0.0239368	0.0153551	0.668566	0.96835
Weighted-mean ICVF in tract inferior longitudinal fasciculus (right)	Imaging	LINEAR	8127	0.00464857	-0.0166619	0.025959	0.668952	0.96835
Mean MO in cerebral peduncle on FA skeleton (left)	Imaging	LINEAR	8127	-0.00465241	-0.0259932	0.0166883	0.669137	0.96835
Mean L2 in fornix on FA skeleton	Imaging	LINEAR	8127	-0.00420066	-0.0234794	0.0150781	0.669302	0.96835
Mean L3 in inferior cerebellar peduncle on FA skeleton (right)	Imaging	LINEAR	8127	0.0046057	-0.0165768	0.0257882	0.66996	0.96835
Length of time at current address	Touchscreen	LINEAR	212851	0.000846016	-0.00305392	0.00474596	0.670707	0.96835
Weighted-mean FA in tract forceps major	Imaging	LINEAR	8127	-0.00471188	-0.0264855	0.0170617	0.671427	0.96835
Weighted-mean MO in tract cingulate gyrus part of cingulum (right)	Imaging	LINEAR	8127	0.00460705	-0.0167342	0.0259483	0.672182	0.96835
Mean ISOVF in sagittal stratum on FA skeleton (left)	Imaging	LINEAR	8127	0.00463756	-0.0168484	0.0261235	0.67223	0.96835
Mean OD in fornix cres+stria terminalis on FA skeleton (left)	Imaging	LINEAR	8127	0.00445291	-0.016211	0.0251168	0.672729	0.96835
Fractured bone site(s): Hip	Touchscreen	LOGISTIC-BINARY	216802/407(217209)	0.0209762	-0.0764689	0.118277	0.672858	0.96835
Mean OD in cingulum hippocampus on FA skeleton (left)	Imaging	LINEAR	8127	0.00461295	-0.0168253	0.0260512	0.673185	0.96835
Time to complete round	Cognitive function	LINEAR	213238	0.000854136	-0.00312086	0.00482913	0.673643	0.96835
Femur total BMD (bone mineral density) (right)	Imaging	LINEAR	2183	-0.00867761	-0.0490791	0.0317239	0.673645	0.96835
Mean FA in tapetum on FA skeleton (right)	Imaging	LINEAR	8127	0.00458736	-0.0167665	0.0259413	0.673684	0.96835
Falls in the last year	Touchscreen	ORDERED-LOGISTIC	217577	-0.00214431	-0.0121321	0.0078435	0.673903	0.96835
Mean ICVF in anterior limb of internal capsule on FA skeleton (left)	Imaging	LINEAR	8127	-0.00446754	-0.0252849	0.0163498	0.673997	0.96835
How are people in household related to participant: Grandchild	Touchscreen	LOGISTIC-BINARY	214395/2183(216578)	0.00919105	-0.0337407	0.0520963	0.674681	0.96835
Mean MO in cingulum cingulate gyrus on FA skeleton (right)	Imaging	LINEAR	8127	0.0045963	-0.0168731	0.0260657	0.674742	0.96835
Born by caesarian section	Digestive health	LOGISTIC-BINARY	76614/2114(78728)	-0.00925915	-0.0526605	0.0341095	0.675716	0.96835
Weighted-mean L2 in tract uncinate fasciculus (left)	Imaging	LINEAR	8127	-0.0044144	-0.0251689	0.0163401	0.676734	0.96835
Mean MO in cerebral peduncle on FA skeleton (right)	Imaging	LINEAR	8127	-0.00455296	-0.0259976	0.0168916	0.677284	0.96835
Weighted-mean MO in tract posterior thalamic radiation (right)	Imaging	LINEAR	8127	-0.00463179	-0.0264545	0.017191	0.677379	0.96835
Age deep-vein thrombosis (DVT, blood clot in leg) diagnosed	Touchscreen	LINEAR	4313	-0.00625716	-0.0359192	0.0234049	0.679211	0.96835
Leg BMC (bone mineral content) (right)	Imaging	LINEAR	1856	-0.00907282	-0.0521657	0.0340201	0.679706	0.96835
Blood clot, DVT, bronchitis, emphysema, asthma, rhinitis, eczema, allergy diagnosed by doctor: Asthma	Touchscreen	LOGISTIC-BINARY	191056/26731(217787)	0.0027048	-0.0101663	0.0155739	0.680397	0.96835
Age when last took cannabis	Mental health	LINEAR	14408	-0.00338271	-0.0194792	0.0127138	0.680401	0.96835
Weighted-mean L3 in tract acoustic radiation (left)	Imaging	LINEAR	8127	-0.00455176	-0.0262797	0.0171762	0.681339	0.96835
Arms lean mass	Imaging	LINEAR	2195	-0.00868744	-0.0502896	0.0329147	0.682203	0.96835
Energy	Diet by 24-hour recall	LINEAR	32117	0.00228282	-0.0086834	0.013249	0.683263	0.96835
Medication for pain relief, constipation, heartburn: Omeprazole (e.g. Zanprol)	Touchscreen	LOGISTIC-BINARY	202360/13491(215851)	0.00366406	-0.0139621	0.0212858	0.683653	0.96835
Mean OD in inferior cerebellar peduncle on FA skeleton (left)	Imaging	LINEAR	8127	-0.00442827	-0.0257499	0.0168934	0.683928	0.96835
Mean ISOVF in inferior cerebellar peduncle on FA skeleton (right)	Imaging	LINEAR	8127	-0.00446336	-0.0259973	0.0170705	0.684529	0.96835
Weighted-mean FA in tract medial lemniscus (left)	Imaging	LINEAR	8127	-0.00444526	-0.0260207	0.0171302	0.686313	0.96835
Volume of grey matter in Crus II Cerebellum (vermis)	Imaging	LINEAR	8929	-0.00426072	-0.0249953	0.0164738	0.6871	0.96835
Mean FA in genu of corpus callosum on FA skeleton	Imaging	LINEAR	8127	0.00420224	-0.0163339	0.0247384	0.688341	0.96835
Duration of eprime test	Imaging	LINEAR	10196	0.00396343	-0.0154815	0.0234084	0.689501	0.96835
Attempted fluid intelligence (FI) test.	Cognitive function	LOGISTIC-BINARY	72939/1220(74159)	-0.0121148	-0.0715815	0.047296	0.689522	0.96835
Mean ISOVF in uncinate fasciculus on FA skeleton (left)	Imaging	LINEAR	8127	-0.00442692	-0.0261868	0.017333	0.690049	0.96835
Pork intake	Touchscreen	ORDERED-LOGISTIC	217000	0.00166797	-0.00655804	0.00989398	0.691055	0.96835
Weighted-mean FA in tract uncinate fasciculus (left)	Imaging	LINEAR	8127	-0.0043102	-0.0255761	0.0169557	0.691151	0.96835
Number of puzzles attempted	Cognitive function	ORDERED-LOGISTIC	6055	-0.00907027	-0.0539491	0.0358085	0.692025	0.96835
Head BMD (bone mineral density)	Imaging	LINEAR	2195	-0.00822049	-0.0489472	0.0325062	0.692267	0.96835
Mean L3 in fornix on FA skeleton	Imaging	LINEAR	8127	-0.00388011	-0.0231044	0.0153442	0.692377	0.96835
Weighted-mean L2 in tract forceps minor	Imaging	LINEAR	8127	0.00427994	-0.0169318	0.0254917	0.692465	0.96835
Mean L2 in external capsule on FA skeleton (right)	Imaging	LINEAR	8127	-0.0040255	-0.0239966	0.0159456	0.692763	0.96835
Vascular/heart problems diagnosed by doctor	Touchscreen	LOGISTIC-BINARY	55792/161948(217740)	0.0020146	-0.00797938	0.0120094	0.692786	0.96835
Weighted-mean FA in tract inferior fronto-occipital fasciculus (left)	Imaging	LINEAR	8127	-0.00425951	-0.0254014	0.0168824	0.692899	0.96835
Mean ISOVF in fornix on FA skeleton	Imaging	LINEAR	8127	-0.00385653	-0.0230625	0.0153494	0.693874	0.96835
Mean L3 in fornix cres+stria terminalis on FA skeleton (left)	Imaging	LINEAR	8127	0.00392917	-0.0156643	0.0235227	0.694257	0.96835
Mean L2 in cingulum hippocampus on FA skeleton (right)	Imaging	LINEAR	8127	0.0043465	-0.0173527	0.0260457	0.694586	0.96835
Total thigh muscle volume	Imaging	LINEAR	2496	0.00745258	-0.0298051	0.0447103	0.694914	0.96835
Weighted-mean L3 in tract inferior longitudinal fasciculus (left)	Imaging	LINEAR	8127	-0.00413645	-0.0248652	0.0165923	0.69568	0.96835
Mean MO in external capsule on FA skeleton (left)	Imaging	LINEAR	8127	0.00424925	-0.0170691	0.0255676	0.69601	0.96835
Illnesses of father: Stroke	Touchscreen	LOGISTIC-BINARY	161683/29596(191279)	-0.002483	-0.0149597	0.00999164	0.696471	0.96835
Weighted-mean L3 in tract uncinate fasciculus (right)	Imaging	LINEAR	8127	-0.00411375	-0.0248454	0.0166179	0.697308	0.96835
Mean ICVF in superior corona radiata on FA skeleton (left)	Imaging	LINEAR	8127	0.0041292	-0.0166937	0.0249521	0.697492	0.96835
Gynoid bone mass	Imaging	LINEAR	2195	-0.00804517	-0.0486447	0.0325543	0.697607	0.96835
Mean ISOVF in posterior corona radiata on FA skeleton (right)	Imaging	LINEAR	8127	-0.00414251	-0.0250497	0.0167647	0.697729	0.96835
Phosphate	Assay results	LINEAR	188831	0.000876754	-0.00355671	0.00531021	0.698311	0.96835
Recent trouble concentrating on things	Mental health	ORDERED-LOGISTIC	72731	0.00368996	-0.0149957	0.0223756	0.698719	0.96835
Average weekly intake of other alcoholic drinks	Touchscreen	ORDERED-LOGISTIC	45740	-0.0147803	-0.0896891	0.0601285	0.698958	0.96835
Arms fat mass	Imaging	LINEAR	2195	-0.00835659	-0.0507823	0.0340691	0.699333	0.96835
Feelings of worthlessness during worst period of depression	Mental health	LOGISTIC-BINARY	20761/22754(43515)	0.00377681	-0.0153931	0.0229476	0.699388	0.96835
Mean L3 in uncinate fasciculus on FA skeleton (left)	Imaging	LINEAR	8127	-0.00423203	-0.0257207	0.0172567	0.699464	0.96835
Trunk predicted mass	Physical measures	LINEAR	214629	0.000806704	-0.00329013	0.00490354	0.699544	0.96835
Volume of grey matter in Cuneal Cortex (left)	Imaging	LINEAR	8929	0.00391698	-0.015996	0.02383	0.699812	0.96835
Mean L1 in tapetum on FA skeleton (left)	Imaging	LINEAR	8127	0.00413205	-0.0169058	0.0251699	0.700237	0.96835
Volume of grey matter in Caudate (left)	Imaging	LINEAR	8929	0.00406139	-0.016656	0.0247787	0.70078	0.96835
Mean MO in superior longitudinal fasciculus on FA skeleton (right)	Imaging	LINEAR	8127	-0.00426573	-0.0260538	0.0175223	0.701148	0.96835
Mean ICVF in retrolenticular part of internal capsule on FA skeleton (left)	Imaging	LINEAR	8127	0.004194	-0.0172299	0.0256179	0.701177	0.96835
Mean FA in inferior cerebellar peduncle on FA skeleton (left)	Imaging	LINEAR	8127	-0.00413637	-0.02531	0.0170373	0.70177	0.96835
Weighted-mean L1 in tract uncinate fasciculus (right)	Imaging	LINEAR	8127	0.0041113	-0.0170111	0.0252337	0.702807	0.96835
Illness, injury, bereavement, stress in last 2 years: Serious illness, injury or assault of a close relative	Touchscreen	LOGISTIC-BINARY	186663/29846(216509)	-0.0023863	-0.0146642	0.00988961	0.703227	0.96835
Manifestations of mania or irritability: I was more talkative than usual	Mental health	LOGISTIC-BINARY	69080/3354(72434)	0.00677479	-0.0281442	0.0416736	0.703665	0.96835
Arms total mass	Imaging	LINEAR	2195	-0.00821609	-0.0505825	0.0341503	0.703753	0.96835
Mean ISOVF in cingulum hippocampus on FA skeleton (left)	Imaging	LINEAR	8127	0.00417907	-0.0174307	0.0257889	0.704631	0.96835
Summed MET minutes per week for all activity	Touchscreen	LINEAR	170088	-0.000917626	-0.00567033	0.00383508	0.705118	0.96835
Living environment score (England)	Baseline characteristics	LINEAR	187610	-0.000742969	-0.00459271	0.00310677	0.705238	0.96835
Stronger worrying (than other people) during period of worst anxiety	Mental health	LOGISTIC-BINARY	3341/14320(17661)	-0.0073333	-0.0453507	0.030699	0.705421	0.96835
Age when first had unusual or psychotic experience	Mental health	LINEAR	3328	0.00667267	-0.02798	0.0413254	0.705791	0.96835
Mean MD in retrolenticular part of internal capsule on FA skeleton (right)	Imaging	LINEAR	8127	-0.00406285	-0.025172	0.0170463	0.705969	0.96835
Magnesium	Diet by 24-hour recall	LINEAR	32117	0.00210217	-0.00884931	0.0130537	0.706744	0.96835
Mean ICVF in uncinate fasciculus on FA skeleton (left)	Imaging	LINEAR	8127	0.00404353	-0.0170384	0.0251254	0.706943	0.96835
Illnesses of mother: Breast cancer	Touchscreen	LOGISTIC-BINARY	186416/16945(203361)	0.00301938	-0.0127289	0.0187643	0.707049	0.96835
Fluid intelligence completion status	Cognitive function online	ORDERED-LOGISTIC	56576	-0.00468089	-0.0291429	0.0197811	0.707622	0.96835
Weighted-mean L2 in tract cingulate gyrus part of cingulum (left)	Imaging	LINEAR	8127	-0.00399546	-0.0248848	0.0168938	0.707718	0.96835
Weighted-mean ICVF in tract anterior thalamic radiation (left)	Imaging	LINEAR	8127	-0.00386996	-0.0241247	0.0163848	0.708016	0.96835
Mean L2 in sagittal stratum on FA skeleton (right)	Imaging	LINEAR	8127	0.00405476	-0.0172361	0.0253456	0.708917	0.96835
Mean L1 in cerebral peduncle on FA skeleton (left)	Imaging	LINEAR	8127	0.00408378	-0.0174081	0.0255757	0.709547	0.96835
Above moderate/vigorous/walking recommendation	Touchscreen	LOGISTIC-BINARY	30729/139310(170039)	0.00236489	-0.0100847	0.0148163	0.70966	0.96835
Weighted-mean ICVF in tract acoustic radiation (right)	Imaging	LINEAR	8127	0.00407331	-0.0173958	0.0255424	0.709964	0.96835
Weighted-mean L2 in tract medial lemniscus (right)	Imaging	LINEAR	8127	0.00398236	-0.0170346	0.0249994	0.710323	0.96835
Average total household income before tax	Touchscreen	ORDERED-LOGISTIC	180058	0.00158552	-0.00678222	0.00995327	0.710354	0.96835
Arms combined bone area	Imaging	LINEAR	2195	-0.00787067	-0.0495788	0.0338375	0.711366	0.96835
Mean ICVF in cerebral peduncle on FA skeleton (left)	Imaging	LINEAR	8127	-0.00409897	-0.0258847	0.0176868	0.712271	0.96835
Mean L3 in superior corona radiata on FA skeleton (right)	Imaging	LINEAR	8127	-0.00377303	-0.0238414	0.0162954	0.712476	0.96835
Mean L3 in external capsule on FA skeleton (right)	Imaging	LINEAR	8127	-0.00383945	-0.0242674	0.0165885	0.712561	0.96835
Weighted-mean ISOVF in tract cingulate gyrus part of cingulum (left)	Imaging	LINEAR	8127	-0.00408084	-0.0258552	0.0176935	0.713344	0.96835
Volume of grey matter in Planum Temporale (right)	Imaging	LINEAR	8929	0.00372322	-0.0161485	0.0235949	0.713423	0.96835
Android tissue fat percentage	Imaging	LINEAR	2195	-0.00786654	-0.0499183	0.0341852	0.713764	0.96835
Mean MD in tapetum on FA skeleton (left)	Imaging	LINEAR	8127	0.00392883	-0.0171768	0.0250344	0.715193	0.96835
Weighted-mean L3 in tract forceps major	Imaging	LINEAR	8127	-0.00404868	-0.025805	0.0177077	0.715279	0.96835
Fractured/broken bones in last 5 years	Touchscreen	LOGISTIC-BINARY	195092/22149(217241)	0.00259816	-0.0113637	0.0165575	0.715288	0.96835
Mean L2 in superior longitudinal fasciculus on FA skeleton (right)	Imaging	LINEAR	8127	-0.00390538	-0.0248941	0.0170833	0.71531	0.96835
Volume of grey matter in Supramarginal Gyrus, anterior division (right)	Imaging	LINEAR	8929	-0.00382993	-0.0244218	0.0167619	0.715428	0.96835
Mean FA in posterior limb of internal capsule on FA skeleton (right)	Imaging	LINEAR	8127	-0.00399866	-0.0255563	0.017559	0.716165	0.96835
Weighted-mean L2 in tract anterior thalamic radiation (right)	Imaging	LINEAR	8127	0.00362086	-0.0159004	0.0231421	0.71617	0.96835
Trunk lean mass	Imaging	LINEAR	2195	-0.00760097	-0.0486163	0.0334144	0.716322	0.96835
Illness, injury, bereavement, stress in last 2 years	Touchscreen	LOGISTIC-BINARY	99678/116831(216509)	-0.00158546	-0.0101419	0.00697101	0.716476	0.96835
Total tissue fat percentage	Imaging	LINEAR	2195	-0.00775695	-0.0497498	0.0342359	0.7172	0.96835
Arm total mass (right)	Imaging	LINEAR	1856	-0.00844597	-0.0541801	0.0372882	0.717244	0.96835
Weighted-mean MD in tract uncinate fasciculus (right)	Imaging	LINEAR	8127	-0.00382177	-0.0245414	0.0168978	0.71768	0.96835
Mean ISOVF in uncinate fasciculus on FA skeleton (right)	Imaging	LINEAR	8127	0.00398993	-0.0177281	0.0257079	0.71876	0.96835
Total fat-free mass	Imaging	LINEAR	2195	-0.00750199	-0.0483594	0.0333554	0.718822	0.96835
Weighted-mean MO in tract acoustic radiation (right)	Imaging	LINEAR	8127	-0.003999	-0.0257726	0.0177746	0.718837	0.96835
Recent feelings of depression	Mental health	ORDERED-LOGISTIC	72531	-0.00309956	-0.0200179	0.0138187	0.719531	0.96835
Mean L3 in anterior corona radiata on FA skeleton (right)	Imaging	LINEAR	8127	-0.00363682	-0.0235173	0.0162437	0.719905	0.96835
Weighted-mean MO in tract parahippocampal part of cingulum (right)	Imaging	LINEAR	8127	0.00397958	-0.0178215	0.0257806	0.720482	0.96835
Mean MD in posterior thalamic radiation on FA skeleton (right)	Imaging	LINEAR	8127	-0.00378927	-0.0245491	0.0169705	0.720498	0.96835
Weighted-mean L3 in tract acoustic radiation (right)	Imaging	LINEAR	8127	-0.00395154	-0.0256867	0.0177836	0.721563	0.969005
L1-L4 average width	Imaging	LINEAR	2183	0.00761112	-0.0344589	0.0496812	0.722782	0.969729
Mean L2 in retrolenticular part of internal capsule on FA skeleton (right)	Imaging	LINEAR	8127	0.00385981	-0.0175934	0.0253131	0.724334	0.969729
Mean L1 in sagittal stratum on FA skeleton (left)	Imaging	LINEAR	8127	-0.00379604	-0.0249407	0.0173486	0.724907	0.969729
How are people in household related to participant: Grandparent	Touchscreen	LOGISTIC-BINARY	216531/47(216578)	-0.0525911	-0.347103	0.240101	0.725449	0.969729
Weighted-mean L3 in tract posterior thalamic radiation (left)	Imaging	LINEAR	8127	0.00361731	-0.0166645	0.0238991	0.726635	0.969729
Physically abused by family as a child	Mental health	ORDERED-LOGISTIC	72666	0.00345137	-0.0159011	0.0228038	0.726676	0.969729
Volume of grey matter in Middle Frontal Gyrus (right)	Imaging	LINEAR	8929	-0.00359956	-0.0238432	0.0166441	0.727434	0.969729
Femur troch BMD (bone mineral density) (right)	Imaging	LINEAR	2194	-0.00732282	-0.048542	0.0338963	0.727577	0.969729
Mean ISOVF in superior cerebellar peduncle on FA skeleton (right)	Imaging	LINEAR	8127	-0.00380301	-0.0252436	0.0176376	0.728075	0.969729
Volume of grey matter in Caudate (right)	Imaging	LINEAR	8929	-0.00365331	-0.0243547	0.0170481	0.7294	0.969729
Mean L2 in superior corona radiata on FA skeleton (right)	Imaging	LINEAR	8127	0.0036916	-0.0173285	0.0247117	0.730656	0.969729
Volume of white matter (normalised for head size)	Imaging	LINEAR	8929	0.00346704	-0.0163184	0.0232525	0.731234	0.969729
Mean ICVF in posterior limb of internal capsule on FA skeleton (left)	Imaging	LINEAR	8127	-0.00372738	-0.0250641	0.0176093	0.732026	0.969729
Mean MO in body of corpus callosum on FA skeleton	Imaging	LINEAR	8127	-0.00359977	-0.0242421	0.0170426	0.732476	0.969729
Volume of ventricular cerebrospinal fluid (normalised for head size)	Imaging	LINEAR	8929	-0.00323642	-0.0217996	0.0153268	0.732541	0.969729
Mean L3 in cingulum cingulate gyrus on FA skeleton (left)	Imaging	LINEAR	8127	-0.00368395	-0.0249293	0.0175614	0.733934	0.969729
Family history of IBS	Digestive health	LOGISTIC-BINARY	55762/13965(69727)	-0.00323015	-0.0218911	0.0154265	0.734377	0.969729
Frequency of unusual or psychotic experiences in past year	Mental health	ORDERED-LOGISTIC	3840	0.0130058	-0.062156	0.0881676	0.734512	0.969729
Overall health rating	Touchscreen	ORDERED-LOGISTIC	217226	0.00143916	-0.00688651	0.00976483	0.73476	0.969729
Mother's age at death	Touchscreen	LINEAR	126203	0.000905002	-0.0043306	0.0061406	0.734766	0.969729
Degree bothered by back pain in the past 3 months	Digestive health	ORDERED-LOGISTIC	81019	-0.0022445	-0.0152711	0.0107821	0.735583	0.969729
Mean ICVF in posterior thalamic radiation on FA skeleton (right)	Imaging	LINEAR	8127	0.00363908	-0.0176043	0.0248824	0.73703	0.969729
Illnesses of mother: Chronic bronchitis/emphysema	Touchscreen	LOGISTIC-BINARY	190692/12782(203474)	0.00307561	-0.0148832	0.0210297	0.737091	0.969729
Volume of grey matter in Thalamus (left)	Imaging	LINEAR	8929	-0.00353909	-0.0242214	0.0171433	0.73731	0.969729
Restless during period of worst anxiety	Mental health	LOGISTIC-BINARY	9808/13977(23785)	-0.00443457	-0.0303937	0.0215253	0.737756	0.969729
Father's age at death	Touchscreen	LINEAR	158519	0.000827456	-0.00401665	0.00567157	0.737778	0.969729
Felt irritable or had angry outbursts in past month	Mental health	ORDERED-LOGISTIC	37149	-0.0035282	-0.0242405	0.0171841	0.738477	0.969729
Illnesses of mother: Stroke	Touchscreen	LOGISTIC-BINARY	173409/30597(204006)	-0.00208529	-0.0144005	0.0102281	0.739956	0.969729
Weighted-mean L3 in tract parahippocampal part of cingulum (right)	Imaging	LINEAR	8127	-0.00364475	-0.0251921	0.0179026	0.740216	0.969729
Weighted-mean ISOVF in tract medial lemniscus (right)	Imaging	LINEAR	8127	-0.00354637	-0.0245191	0.0174264	0.7403	0.969729
Femur upper neck BMD (bone mineral density) (right)	Imaging	LINEAR	1025	0.00998301	-0.0491856	0.0691517	0.740639	0.969729
Number of older siblings	Touchscreen	ORDERED-LOGISTIC	65880	0.00237258	-0.0117694	0.0165145	0.742287	0.969729
Arm tissue fat percentage (right)	Imaging	LINEAR	1856	-0.00753659	-0.0525375	0.0374643	0.742595	0.969729
VAT (visceral adipose tissue) volume	Imaging	LINEAR	2164	-0.00702543	-0.0489844	0.0349336	0.742675	0.969729
Mean L2 in superior cerebellar peduncle on FA skeleton (right)	Imaging	LINEAR	8127	0.00361669	-0.0180899	0.0253233	0.743969	0.969729
Weighted-mean L2 in tract inferior longitudinal fasciculus (right)	Imaging	LINEAR	8127	-0.00343465	-0.0240549	0.0171856	0.744044	0.969729
VAT (visceral adipose tissue) mass	Imaging	LINEAR	2164	-0.00697453	-0.0489334	0.0349843	0.744473	0.969729
Mean MD in inferior cerebellar peduncle on FA skeleton (right)	Imaging	LINEAR	8127	0.00351998	-0.0177009	0.0247409	0.745072	0.969729
Mean ICVF in superior longitudinal fasciculus on FA skeleton (left)	Imaging	LINEAR	8127	0.00349177	-0.0175619	0.0245455	0.745106	0.969729
Weighted-mean ICVF in tract superior longitudinal fasciculus (left)	Imaging	LINEAR	8127	0.00348235	-0.0175476	0.0245123	0.745493	0.969729
Mean L3 in posterior thalamic radiation on FA skeleton (right)	Imaging	LINEAR	8127	0.00342226	-0.0173081	0.0241526	0.746242	0.969729
Volume of grey matter in Hippocampus (left)	Imaging	LINEAR	8929	0.00333609	-0.0168805	0.0235527	0.746345	0.969729
Total lean mass	Imaging	LINEAR	2195	-0.00674137	-0.047752	0.0342692	0.747208	0.9701
Above moderate/vigorous recommendation	Touchscreen	LOGISTIC-BINARY	79603/90485(170088)	-0.00157027	-0.0111605	0.00802	0.748254	0.970498
Starch	Diet by 24-hour recall	LINEAR	32117	-0.00179035	-0.0127429	0.00916221	0.74867	0.970498
Mean L2 in uncinate fasciculus on FA skeleton (left)	Imaging	LINEAR	8127	-0.00348049	-0.0248642	0.0179032	0.74969	0.971071
90th percentile of z-statistic (in group-defined amygdala activation mask) for faces-shapes contrast	Imaging	LINEAR	7843	0.00357537	-0.0185049	0.0256557	0.750935	0.971934
Mean MO in superior fronto-occipital fasciculus on FA skeleton (left)	Imaging	LINEAR	8127	-0.00352404	-0.0253557	0.0183076	0.75169	0.972163
Frequency of feeling guilt or remorse after drinking alcohol in last year	Mental health	ORDERED-LOGISTIC	32127	-0.00422895	-0.0305002	0.0220423	0.752379	0.972306
Weighted-mean ISOVF in tract inferior fronto-occipital fasciculus (left)	Imaging	LINEAR	8127	-0.00341062	-0.024846	0.0180248	0.755124	0.975103
Impedance of leg (left)	Physical measures	LINEAR	214800	0.000666732	-0.00354687	0.00488033	0.75646	0.975956
Volume of grey matter in Ventral Striatum (left)	Imaging	LINEAR	8929	0.00305118	-0.0162735	0.0223758	0.756947	0.975956
Mean FA in sagittal stratum on FA skeleton (right)	Imaging	LINEAR	8127	-0.00333535	-0.0246496	0.0179789	0.759042	0.976853
Weighted-mean MD in tract medial lemniscus (right)	Imaging	LINEAR	8127	-0.00326646	-0.0242427	0.0177098	0.760181	0.976853
Vitamin and mineral supplements: Vitamin E	Touchscreen	LOGISTIC-BINARY	209277/7994(217271)	-0.00352314	-0.0261573	0.0191031	0.760263	0.976853
Volume of grey matter in Precuneous Cortex (left)	Imaging	LINEAR	8929	-0.00306843	-0.022793	0.0166562	0.760419	0.976853
Mean ICVF in superior fronto-occipital fasciculus on FA skeleton (right)	Imaging	LINEAR	8127	0.00308714	-0.0167952	0.0229695	0.760854	0.976853
Legs BMC (bone mineral content)	Imaging	LINEAR	2195	-0.00617999	-0.0460778	0.0337178	0.761339	0.976853
MET minutes per week for vigorous activity	Touchscreen	ORDERED-LOGISTIC	170088	0.00136989	-0.00748463	0.0102244	0.761713	0.976853
Weighted-mean L3 in tract cingulate gyrus part of cingulum (left)	Imaging	LINEAR	8127	-0.00326943	-0.0246582	0.0181194	0.76446	0.979628
Mother's age	Touchscreen	LINEAR	88763	-0.000606342	-0.00462636	0.00341368	0.767516	0.982795
Mean L3 in posterior corona radiata on FA skeleton (right)	Imaging	LINEAR	8127	-0.00306459	-0.02344	0.0173108	0.768128	0.982829
Number of cigarettes currently smoked daily (current cigarette smokers)	Touchscreen	ORDERED-LOGISTIC	14175	0.00476689	-0.0272988	0.0368326	0.77077	0.983291
Testosterone	Assay results	LINEAR	173651	-0.000694797	-0.00537033	0.00398073	0.770854	0.983291
Degree bothered by pain/problems during intercourse in the last 3 months	Digestive health	ORDERED-LOGISTIC	46944	0.00291381	-0.0167908	0.0226184	0.771944	0.983291
Illnesses of siblings: Breast cancer	Touchscreen	LOGISTIC-BINARY	165261/7988(173249)	0.00334586	-0.0193165	0.0260004	0.77226	0.983291
Weighted-mean MD in tract anterior thalamic radiation (right)	Imaging	LINEAR	8127	-0.0028257	-0.02202	0.0163686	0.77291	0.983291
Mean L1 in inferior cerebellar peduncle on FA skeleton (left)	Imaging	LINEAR	8127	-0.00314925	-0.0245573	0.0182588	0.773074	0.983291
Mean MD in inferior cerebellar peduncle on FA skeleton (left)	Imaging	LINEAR	8127	-0.00306567	-0.0239059	0.0177745	0.773078	0.983291
Arm bone area (left)	Imaging	LINEAR	1856	-0.00656778	-0.051583	0.0384474	0.774793	0.983291
Saturated fat	Diet by 24-hour recall	LINEAR	32117	0.00159693	-0.00934538	0.0125392	0.774842	0.983291
Weighted-mean ICVF in tract uncinate fasciculus (right)	Imaging	LINEAR	8127	0.00305315	-0.0179258	0.0240321	0.775434	0.983291
Volume of grey matter (normalised for head size)	Imaging	LINEAR	8929	-0.00238059	-0.0187427	0.0139815	0.775496	0.983291
Mean ISOVF in superior cerebellar peduncle on FA skeleton (left)	Imaging	LINEAR	8127	-0.00310421	-0.0245282	0.0183198	0.776395	0.983291
Femur shaft BMD (bone mineral density) (right)	Imaging	LINEAR	2183	-0.00586833	-0.0464218	0.0346851	0.776606	0.983291
Number of digits to be memorised/recalled	Cognitive function	LINEAR	22377	0.00186365	-0.0110146	0.0147419	0.776683	0.983291
Volume of grey matter in Postcentral Gyrus (left)	Imaging	LINEAR	8929	-0.00283273	-0.0226815	0.0170161	0.779672	0.983662
Average monthly beer plus cider intake	Touchscreen	ORDERED-LOGISTIC	21809	0.00486977	-0.0292495	0.0389891	0.779675	0.983662
Severity of problems due to mania or irritability	Mental health	LOGISTIC-BINARY	12126/4702(16828)	-0.00485092	-0.0388487	0.0291367	0.779698	0.983662
Mean L3 in posterior limb of internal capsule on FA skeleton (left)	Imaging	LINEAR	8127	0.00298847	-0.0180516	0.0240285	0.78069	0.983662
Volume of grey matter in VI Cerebellum (vermis)	Imaging	LINEAR	8929	-0.00289756	-0.0233303	0.0175352	0.781034	0.983662
Number of puzzles viewed	Cognitive function	ORDERED-LOGISTIC	5997	-0.00684298	-0.0551543	0.0414684	0.781313	0.983662
Inverted temporal signal-to-noise ratio in pre-processed rfMRI	Imaging	LINEAR	8337	0.00299468	-0.0182867	0.0242761	0.782676	0.983662
Potassium	Diet by 24-hour recall	LINEAR	32117	0.00152656	-0.00936438	0.0124175	0.783522	0.983662
Mean MO in sagittal stratum on FA skeleton (left)	Imaging	LINEAR	8127	-0.0030566	-0.0248904	0.0187772	0.783766	0.983662
Vitamin and mineral supplements: Vitamin C	Touchscreen	LOGISTIC-BINARY	197422/19849(217271)	-0.00206079	-0.0167937	0.012669	0.783944	0.983662
Volume of grey matter in Precuneous Cortex (right)	Imaging	LINEAR	8929	-0.0027552	-0.0224545	0.0169441	0.783966	0.983662
Mean FA in medial lemniscus on FA skeleton (left)	Imaging	LINEAR	8127	0.00300633	-0.0184925	0.0245052	0.784002	0.983662
Weighted-mean MO in tract forceps minor	Imaging	LINEAR	8127	-0.00295402	-0.0243944	0.0184864	0.787105	0.986818
Weighted-mean L2 in tract corticospinal tract (right)	Imaging	LINEAR	8127	-0.00296528	-0.0245613	0.0186308	0.787816	0.986973
Mean L2 in splenium of corpus callosum on FA skeleton	Imaging	LINEAR	8127	0.00297051	-0.0188368	0.0247778	0.789461	0.98825
Able to pay rent/mortgage as an adult	Mental health	ORDERED-LOGISTIC	71663	0.0027291	-0.0173731	0.0228313	0.790169	0.98825
Weighted-mean ICVF in tract forceps minor	Imaging	LINEAR	8127	0.00282338	-0.0180279	0.0236747	0.790685	0.98825
Mean ICVF in superior fronto-occipital fasciculus on FA skeleton (left)	Imaging	LINEAR	8127	-0.00266628	-0.022406	0.0170734	0.791189	0.98825
Mean L1 in fornix cres+stria terminalis on FA skeleton (left)	Imaging	LINEAR	8127	-0.00284162	-0.0240674	0.0183842	0.792996	0.988901
Illnesses of mother	Touchscreen	LOGISTIC-BINARY	48027/156944(204971)	-0.00136781	-0.0116224	0.0088877	0.793769	0.988901
Weighted-mean FA in tract middle cerebellar peduncle	Imaging	LINEAR	8127	0.00289763	-0.018839	0.0246343	0.793856	0.988901
Mean FA in fornix on FA skeleton	Imaging	LINEAR	8127	0.00255905	-0.0167515	0.0218696	0.795044	0.988901
Weighted-mean MD in tract uncinate fasciculus (left)	Imaging	LINEAR	8127	-0.00274536	-0.0234869	0.0179962	0.795287	0.988901
Felt hated by family member as a child	Mental health	ORDERED-LOGISTIC	72605	-0.0025183	-0.0215474	0.0165108	0.795338	0.988901
Repeated disturbing thoughts of stressful experience in past month	Mental health	ORDERED-LOGISTIC	72720	-0.00205186	-0.0175946	0.0134908	0.79583	0.988901
Alcohol	Diet by 24-hour recall	ORDERED-LOGISTIC	32117	0.00279196	-0.0184679	0.0240519	0.796874	0.989274
Mean MD in fornix cres+stria terminalis on FA skeleton (right)	Imaging	LINEAR	8127	-0.00256844	-0.022181	0.0170441	0.797406	0.989274
Currently suffer from abdominal distension	Digestive health	LOGISTIC-BINARY	56112/24703(80815)	-0.00196813	-0.0170679	0.0131299	0.79835	0.989274
Mean ISOVF in sagittal stratum on FA skeleton (right)	Imaging	LINEAR	8127	0.00273079	-0.0182356	0.0236971	0.798485	0.989274
Age started smoking in current smokers	Touchscreen	LINEAR	14177	-0.00207587	-0.0181236	0.0139718	0.799843	0.990113
Mean ISOVF in posterior corona radiata on FA skeleton (left)	Imaging	LINEAR	8127	-0.00272658	-0.02387	0.0184169	0.800439	0.990113
Leg tissue fat percentage (left)	Imaging	LINEAR	1856	-0.00584107	-0.051269	0.0395868	0.800931	0.990113
Mean OD in sagittal stratum on FA skeleton (left)	Imaging	LINEAR	8127	0.00275676	-0.018785	0.0242985	0.801929	0.990457
Mean MD in anterior limb of internal capsule on FA skeleton (right)	Imaging	LINEAR	8127	-0.00253998	-0.0224349	0.0173549	0.802388	0.990457
Heating type(s) in home: Electric storage heaters	Touchscreen	LOGISTIC-BINARY	73363/2370(75733)	-0.00531537	-0.047399	0.0367367	0.804396	0.991674
Why reduced smoking	Touchscreen	LOGISTIC-BINARY	4125/1735(5860)	-0.0071872	-0.0644064	0.0500165	0.80548	0.991674
Ribs bone area	Imaging	LINEAR	2195	-0.00505912	-0.0455774	0.0354592	0.806588	0.991674
Cereal intake	Touchscreen	ORDERED-LOGISTIC	207630	-0.0010027	-0.0090351	0.0070297	0.806712	0.991674
Adopted as a child	Touchscreen	LOGISTIC-BINARY	214525/3244(217769)	0.00434309	-0.0306261	0.0392928	0.807624	0.991674
Mean ICVF in corticospinal tract on FA skeleton (left)	Imaging	LINEAR	8127	-0.00269646	-0.0244813	0.0190884	0.808294	0.991674
Mean OD in anterior limb of internal capsule on FA skeleton (left)	Imaging	LINEAR	8127	0.00269608	-0.0190954	0.0244876	0.808378	0.991674
Posterior thigh lean muscle volume (left)	Imaging	LINEAR	2502	-0.00469344	-0.0426709	0.033284	0.808535	0.991674
MET minutes per week for moderate activity	Touchscreen	LINEAR	170088	-0.000583958	-0.00531111	0.00414319	0.808686	0.991674
Mean ICVF in fornix on FA skeleton	Imaging	LINEAR	8127	-0.00263176	-0.0241195	0.018856	0.810269	0.992545
Mean L3 in superior corona radiata on FA skeleton (left)	Imaging	LINEAR	8127	-0.00242875	-0.0223718	0.0175143	0.811322	0.992545
Arms tissue fat percentage	Imaging	LINEAR	2195	-0.00504773	-0.0468993	0.0368039	0.813047	0.992545
Total volume of white matter hyperintensities (from T1 and T2_FLAIR images)	Imaging	LINEAR	8429	0.00219252	-0.0160033	0.0203883	0.813282	0.992545
Medication for cholesterol, blood pressure, diabetes, or take exogenous hormones: Blood pressure medication	Touchscreen	LOGISTIC-BINARY	178757/38140(216897)	-0.00139317	-0.0129775	0.0101898	0.813645	0.992545
Ever depressed for a whole week	Touchscreen	LOGISTIC-BINARY	30256/43793(74049)	-0.00178408	-0.0166659	0.0130984	0.814237	0.992545
Number of full brothers	Touchscreen	ORDERED-LOGISTIC	214597	0.000946376	-0.00694966	0.00884241	0.814275	0.992545
Weight change compared with 1 year ago	Touchscreen	ORDERED-LOGISTIC	214413	-0.000964984	-0.00906914	0.00713917	0.815465	0.992545
Activities undertaken to treat depression: Talking therapies, such as psychotherapy, counselling, group therapy or CBT	Mental health	LOGISTIC-BINARY	52516/19978(72494)	0.00196556	-0.0145627	0.0184917	0.815684	0.992545
Time number displayed for	Cognitive function	LINEAR	22377	0.00152721	-0.0113511	0.0144055	0.816197	0.992545
Ongoing addiction to alcohol	Mental health	LOGISTIC-BINARY	713/553(1266)	0.0135211	-0.100714	0.127849	0.816487	0.992545
Weighted-mean L2 in tract forceps major	Imaging	LINEAR	8127	-0.00257495	-0.0243384	0.0191886	0.8166	0.992545
Mean MO in retrolenticular part of internal capsule on FA skeleton (right)	Imaging	LINEAR	8127	-0.00256016	-0.0242741	0.0191538	0.817226	0.992545
Cancer diagnosed by doctor	Touchscreen	LOGISTIC-BINARY	197818/19520(217338)	0.00174392	-0.0130851	0.0165701	0.817687	0.992545
Android bone mass	Imaging	LINEAR	2195	-0.00480396	-0.0459215	0.0363136	0.818796	0.992545
Greatest number of times bowels opened per day	Digestive health	ORDERED-LOGISTIC	80566	0.0015171	-0.0114662	0.0145004	0.81885	0.992545
Weighted-mean ICVF in tract corticospinal tract (right)	Imaging	LINEAR	8127	-0.00250284	-0.0241174	0.0191118	0.82044	0.993484
Mean ISOVF in fornix cres+stria terminalis on FA skeleton (right)	Imaging	LINEAR	8127	-0.0023095	-0.0224283	0.0178093	0.821966	0.993484
Medication for pain relief, constipation, heartburn	Touchscreen	LOGISTIC-BINARY	100753/115098(215851)	-0.00096912	-0.00948926	0.00755107	0.823586	0.993484
Volume of grey matter in VIIIa Cerebellum (left)	Imaging	LINEAR	8929	0.00228946	-0.0178863	0.0224653	0.823978	0.993484
Pelvis bone area	Imaging	LINEAR	2195	0.00473453	-0.037305	0.0467741	0.825224	0.993484
Mean L3 in fornix cres+stria terminalis on FA skeleton (right)	Imaging	LINEAR	8127	-0.00218689	-0.0216902	0.0173164	0.826031	0.993484
Weighted-mean L3 in tract inferior fronto-occipital fasciculus (right)	Imaging	LINEAR	8127	0.00230864	-0.0182916	0.0229089	0.826123	0.993484
Mean MO in tapetum on FA skeleton (left)	Imaging	LINEAR	8127	-0.00234187	-0.0233209	0.0186372	0.826795	0.993484
Ever addicted to a behaviour or miscellanous	Mental health	LOGISTIC-BINARY	3054/673(3727)	-0.00963105	-0.0963837	0.0770356	0.827614	0.993484
Mean FA in corticospinal tract on FA skeleton (left)	Imaging	LINEAR	8127	-0.00236417	-0.0237313	0.0190029	0.828297	0.993484
Volume of grey matter in Superior Temporal Gyrus, anterior division (right)	Imaging	LINEAR	8929	-0.00224359	-0.0225446	0.0180574	0.828496	0.993484
Mean L3 in cerebral peduncle on FA skeleton (left)	Imaging	LINEAR	8127	0.00231115	-0.018627	0.0232493	0.828703	0.993484
Degree bothered by urinary frequency/bladder irritability in the last 3 months	Digestive health	ORDERED-LOGISTIC	80978	-0.001481	-0.0149669	0.0120049	0.829577	0.993484
Mean MO in posterior corona radiata on FA skeleton (right)	Imaging	LINEAR	8127	0.00232822	-0.0188818	0.0235383	0.829635	0.993484
Mean L3 in tapetum on FA skeleton (right)	Imaging	LINEAR	8127	-0.00225667	-0.0229176	0.0184043	0.830469	0.993484
Volume of grey matter in Planum Temporale (left)	Imaging	LINEAR	8929	-0.00220203	-0.0223651	0.0179611	0.830491	0.993484
Average weekly spirits intake	Touchscreen	ORDERED-LOGISTIC	135722	0.00119835	-0.00983479	0.0122315	0.831419	0.993484
Recent lack of interest or pleasure in doing things	Mental health	ORDERED-LOGISTIC	72596	-0.00197911	-0.0203699	0.0164116	0.832947	0.993484
Volume of grey matter in Pallidum (left)	Imaging	LINEAR	8929	0.00218609	-0.0182749	0.0226471	0.834114	0.993484
Mean MD in posterior limb of internal capsule on FA skeleton (right)	Imaging	LINEAR	8127	-0.00222379	-0.023045	0.0185974	0.834169	0.993484
Access to services score (Wales)	Baseline characteristics	LINEAR	9250	-0.00208951	-0.0217251	0.0175461	0.834769	0.993484
Mean OD in tapetum on FA skeleton (right)	Imaging	LINEAR	8127	-0.00227412	-0.0239021	0.0193538	0.836706	0.993484
Weighted-mean ICVF in tract cingulate gyrus part of cingulum (left)	Imaging	LINEAR	8127	0.00219959	-0.0188888	0.023288	0.837998	0.993484
Medication for cholesterol, blood pressure, diabetes, or take exogenous hormones	Touchscreen	LOGISTIC-BINARY	67581/149316(216897)	0.000971473	-0.00837628	0.0103198	0.838599	0.993484
Leg bone area (right)	Imaging	LINEAR	1856	0.00463563	-0.0403141	0.0495853	0.839732	0.993484
Mean ICVF in anterior limb of internal capsule on FA skeleton (right)	Imaging	LINEAR	8127	-0.00211653	-0.0228094	0.0185763	0.841094	0.993484
Number of depression episodes	Touchscreen	ORDERED-LOGISTIC	30529	-0.00215512	-0.0232284	0.0189182	0.841134	0.993484
Arm lean mass (right)	Imaging	LINEAR	1856	-0.00458407	-0.049587	0.0404189	0.841675	0.993484
Errors before selecting correct item in alphanumeric path (trail #2)	Cognitive function online	ORDERED-LOGISTIC	20146	-0.00273488	-0.0297716	0.0243018	0.842842	0.993484
Manic/hyper symptoms: I was more talkative than usual	Touchscreen	LOGISTIC-BINARY	12836/3216(16052)	-0.00395592	-0.0431008	0.0351697	0.842942	0.993484
General happiness with own health	Mental health	ORDERED-LOGISTIC	72627	-0.00135926	-0.0148063	0.0120878	0.84295	0.993484
Belittlement by partner or ex-partner as an adult	Mental health	ORDERED-LOGISTIC	72595	0.00155443	-0.0140227	0.0171315	0.844934	0.993484
Health score (Wales)	Baseline characteristics	LINEAR	9250	-0.00197661	-0.0217862	0.017833	0.844935	0.993484
Mean FA in tapetum on FA skeleton (left)	Imaging	LINEAR	8127	-0.00215183	-0.0237984	0.0194948	0.845504	0.993484
Mean MD in sagittal stratum on FA skeleton (right)	Imaging	LINEAR	8127	-0.00207157	-0.0230544	0.0189113	0.846549	0.993484
Volume of grey matter in VIIIb Cerebellum (vermis)	Imaging	LINEAR	8929	-0.00201359	-0.0224207	0.0183935	0.846636	0.993484
Mean L2 in uncinate fasciculus on FA skeleton (right)	Imaging	LINEAR	8127	-0.00210737	-0.0235151	0.0193004	0.846989	0.993484
Mean ISOVF in external capsule on FA skeleton (right)	Imaging	LINEAR	8127	-0.00208013	-0.0234093	0.019249	0.848394	0.993484
Housing score (Scotland)	Baseline characteristics	LINEAR	16243	0.0014379	-0.0133687	0.0162445	0.849037	0.993484
Gynoid fat mass	Imaging	LINEAR	2195	-0.00403465	-0.0463984	0.0383291	0.851859	0.993484
Weighted-mean ICVF in tract anterior thalamic radiation (right)	Imaging	LINEAR	8127	-0.00192248	-0.0221506	0.0183056	0.852212	0.993484
Weighted-mean ISOVF in tract parahippocampal part of cingulum (right)	Imaging	LINEAR	8127	0.00203468	-0.0193981	0.0234674	0.852376	0.993484
Why reduced smoking: Financial reasons	Touchscreen	LOGISTIC-BINARY	4247/1613(5860)	-0.0054947	-0.0636267	0.0526234	0.852985	0.993484
Femur upper neck BMD (bone mineral density) T-score (left)	Imaging	LINEAR	1022	-0.00566467	-0.0656845	0.0543552	0.8531	0.993484
Median z-statistic (in group-defined mask) for faces-shapes contrast	Imaging	LINEAR	7843	0.0020444	-0.0196136	0.0237024	0.853203	0.993484
MET minutes per week for walking	Touchscreen	LINEAR	170088	-0.000446774	-0.00520222	0.00430867	0.853904	0.993484
Mean ICVF in superior longitudinal fasciculus on FA skeleton (right)	Imaging	LINEAR	8127	0.00199631	-0.0192635	0.0232561	0.853963	0.993484
Mean MO in tapetum on FA skeleton (right)	Imaging	LINEAR	8127	0.00200146	-0.019425	0.0234279	0.854717	0.993484
Housing score (Wales)	Baseline characteristics	LINEAR	9250	0.00181073	-0.0176462	0.0212676	0.855253	0.993484
Weighted-mean FA in tract inferior longitudinal fasciculus (left)	Imaging	LINEAR	8127	0.00195644	-0.0190883	0.0230011	0.855402	0.993484
Mean ICVF in posterior thalamic radiation on FA skeleton (left)	Imaging	LINEAR	8127	0.00195525	-0.0191198	0.0230303	0.855694	0.993484
Mean ISOVF in splenium of corpus callosum on FA skeleton	Imaging	LINEAR	8127	-0.00197803	-0.0233238	0.0193678	0.855862	0.993484
Methods of self-harm used: Something not listed	Mental health	LOGISTIC-BINARY	72262/300(72562)	-0.0105623	-0.124794	0.103417	0.856027	0.993484
Mean L2 in sagittal stratum on FA skeleton (left)	Imaging	LINEAR	8127	0.00196223	-0.0193201	0.0232446	0.85658	0.993484
Weighted-mean ISOVF in tract anterior thalamic radiation (left)	Imaging	LINEAR	8127	0.00190733	-0.0187859	0.0226006	0.856623	0.993484
Current tobacco smoking	Touchscreen	ORDERED-LOGISTIC	218106	-0.00139198	-0.0165303	0.0137463	0.856977	0.993484
Infectious illness diagnosis status when IBS symptoms first began	Digestive health	LOGISTIC-BINARY	11065/1292(12357)	-0.0052327	-0.0629769	0.0524943	0.858997	0.993484
Ever felt worried, tense, or anxious for most of a month or longer	Mental health	LOGISTIC-BINARY	46308/20674(66982)	-0.00149063	-0.0179609	0.0149775	0.859195	0.993484
Weighted-mean MD in tract inferior fronto-occipital fasciculus (right)	Imaging	LINEAR	8127	-0.0018362	-0.0222587	0.0185863	0.860104	0.993484
Femur upper neck BMD (bone mineral density) T-score (right)	Imaging	LINEAR	1022	0.00533343	-0.0541302	0.0647971	0.860319	0.993484
Ever smoked	Touchscreen	LOGISTIC-BINARY	97203/120250(217453)	-0.000768092	-0.00935743	0.00782138	0.86087	0.993484
Weighted-mean ICVF in tract posterior thalamic radiation (right)	Imaging	LINEAR	8127	0.00189457	-0.0193551	0.0231442	0.861263	0.993484
Gynoid total mass	Imaging	LINEAR	2195	0.00372536	-0.038127	0.0455777	0.861443	0.993484
Self-harmed in past year	Mental health	LOGISTIC-BINARY	3577/352(3929)	-0.0100635	-0.12429	0.104255	0.862913	0.993484
Weighted-mean L3 in tract uncinate fasciculus (left)	Imaging	LINEAR	8127	0.00183234	-0.0189786	0.0226432	0.862974	0.993484
Mean MO in superior cerebellar peduncle on FA skeleton (left)	Imaging	LINEAR	8127	0.0019024	-0.0198329	0.0236377	0.863778	0.993484
Weighted-mean FA in tract parahippocampal part of cingulum (left)	Imaging	LINEAR	8127	0.00189639	-0.0198212	0.023614	0.864094	0.993484
Mean ISOVF in posterior limb of internal capsule on FA skeleton (right)	Imaging	LINEAR	8127	0.00186893	-0.0195625	0.0233003	0.864271	0.993484
Age when last ate meat	Touchscreen	LINEAR	11368	0.00137204	-0.0144028	0.0171469	0.864628	0.993484
Aspartate aminotransferase	Assay results	LINEAR	207417	0.000359131	-0.00383007	0.00454833	0.866564	0.993484
Mean L2 in superior corona radiata on FA skeleton (left)	Imaging	LINEAR	8127	0.00180462	-0.0192821	0.0228913	0.866776	0.993484
Dried fruit intake	Touchscreen	ORDERED-LOGISTIC	198639	0.000723687	-0.00775954	0.00920691	0.86721	0.993484
Volume of grey matter in Inferior Frontal Gyrus, pars opercularis (left)	Imaging	LINEAR	8929	-0.00170396	-0.0216819	0.018274	0.867223	0.993484
Degree bothered by chest pain in the last 3 months	Digestive health	ORDERED-LOGISTIC	81006	-0.00173455	-0.0221257	0.0186566	0.867587	0.993484
Legs fat mass	Imaging	LINEAR	2195	-0.00359918	-0.0460032	0.0388048	0.867816	0.993484
Mean OD in tapetum on FA skeleton (left)	Imaging	LINEAR	8127	0.00179714	-0.0194076	0.0230019	0.868054	0.993484
Heating type(s) in home: Open fire without central heating	Touchscreen	LOGISTIC-BINARY	75515/218(75733)	0.0113056	-0.122566	0.144812	0.868347	0.993484
Volume of grey matter in Crus I Cerebellum (right)	Imaging	LINEAR	8929	0.00163105	-0.0177496	0.0210117	0.868971	0.993484
Vitamin C	Diet by 24-hour recall	LINEAR	32117	0.00091204	-0.0100253	0.0118494	0.87017	0.993484
Leg total mass (left)	Imaging	LINEAR	1856	-0.00374155	-0.0490782	0.0415951	0.871433	0.993484
Head BMC (bone mineral content)	Imaging	LINEAR	2195	-0.00335565	-0.0440435	0.0373322	0.871529	0.993484
Mean ICVF in retrolenticular part of internal capsule on FA skeleton (right)	Imaging	LINEAR	8127	0.00176494	-0.0196284	0.0231583	0.87153	0.993484
Weighted-mean ICVF in tract posterior thalamic radiation (left)	Imaging	LINEAR	8127	-0.00171999	-0.0228509	0.0194109	0.873232	0.993484
Mean L1 in inferior cerebellar peduncle on FA skeleton (right)	Imaging	LINEAR	8127	0.00170605	-0.0196544	0.0230665	0.875592	0.993484
Housing score (England)	Baseline characteristics	LINEAR	187610	-0.000314166	-0.00424998	0.00362165	0.875678	0.993484
Volume of amygdala (right)	Imaging	LINEAR	8925	0.00165412	-0.019079	0.0223872	0.875729	0.993484
Mean L3 in anterior limb of internal capsule on FA skeleton (right)	Imaging	LINEAR	8127	-0.00157161	-0.0212814	0.0181382	0.875796	0.993484
Number of incorrect matches in round	Cognitive function	LINEAR	218092	-0.000327831	-0.00446956	0.0038139	0.876712	0.993484
Mean L3 in tapetum on FA skeleton (left)	Imaging	LINEAR	8127	0.00166191	-0.0193803	0.0227041	0.876966	0.993484
Father's age	Touchscreen	LINEAR	50685	0.00045753	-0.00535056	0.00626562	0.877296	0.993484
Mean MO in posterior thalamic radiation on FA skeleton (right)	Imaging	LINEAR	8127	-0.00170869	-0.0234099	0.0199925	0.877342	0.993484
Volume of grey matter in Angular Gyrus (right)	Imaging	LINEAR	8929	-0.00160592	-0.0220378	0.0188259	0.877557	0.993484
Weighted-mean L2 in tract parahippocampal part of cingulum (right)	Imaging	LINEAR	8127	-0.0016823	-0.0231814	0.0198168	0.878095	0.993484
Iron	Diet by 24-hour recall	LINEAR	32117	-0.000850866	-0.0117923	0.0100905	0.878854	0.993484
Maximum digits remembered correctly	Cognitive function online	ORDERED-LOGISTIC	50856	0.00119032	-0.0143503	0.0167309	0.880667	0.993484
Weighted-mean ISOVF in tract inferior longitudinal fasciculus (left)	Imaging	LINEAR	8127	0.00160633	-0.0194147	0.0226273	0.88093	0.993484
Mean L1 in posterior limb of internal capsule on FA skeleton (left)	Imaging	LINEAR	8127	-0.00164941	-0.0232445	0.0199457	0.880988	0.993484
Frequency of inability to cease drinking in last year	Mental health	ORDERED-LOGISTIC	32112	0.00250653	-0.0303654	0.0353785	0.881197	0.993484
Volume of grey matter in Parahippocampal Gyrus, posterior division (right)	Imaging	LINEAR	8929	0.00154127	-0.0187355	0.0218181	0.881557	0.993484
Legs combined bone area	Imaging	LINEAR	2195	0.0031626	-0.0385673	0.0448925	0.881864	0.993484
Manifestations of mania or irritability: My thoughts were racing	Mental health	LOGISTIC-BINARY	65817/6617(72434)	-0.00192189	-0.027483	0.0236286	0.882817	0.993484
Volume of grey matter in Angular Gyrus (left)	Imaging	LINEAR	8929	-0.00154418	-0.0221149	0.0190266	0.883019	0.993484
Abdominal discomfort/pain for 6 months or longer	Digestive health	LOGISTIC-BINARY	22067/27469(49536)	0.00132012	-0.0164504	0.0190913	0.884237	0.993484
Mean L3 in superior fronto-occipital fasciculus on FA skeleton (right)	Imaging	LINEAR	8127	-0.00146388	-0.0213933	0.0184655	0.885514	0.993484
Mean FA in uncinate fasciculus on FA skeleton (right)	Imaging	LINEAR	8127	-0.0015883	-0.023229	0.0200524	0.885606	0.993484
Year immigrated to UK (United Kingdom)	Touchscreen	LINEAR	21874	-0.000813721	-0.0119128	0.0102854	0.885738	0.993484
Volume of grey matter in Juxtapositional Lobule Cortex (formerly Supplementary Motor Cortex) (right)	Imaging	LINEAR	8929	0.00148789	-0.0189313	0.0219071	0.886423	0.993484
Activities undertaken to treat anxiety: Other therapeutic activities such as mindfulness, yoga or art classes	Mental health	LOGISTIC-BINARY	66743/5802(72545)	0.00196333	-0.0250416	0.028957	0.886664	0.993484
Weighted-mean ICVF in tract parahippocampal part of cingulum (left)	Imaging	LINEAR	8127	-0.00156827	-0.0231592	0.0200226	0.88678	0.993484
Weighted-mean L2 in tract posterior thalamic radiation (right)	Imaging	LINEAR	8127	0.00146159	-0.0187167	0.0216398	0.887092	0.993484
90th percentile of BOLD effect (in group-defined mask) for faces-shapes contrast	Imaging	LINEAR	7843	0.00157554	-0.020312	0.0234631	0.88779	0.993484
Weighted-mean OD in tract cingulate gyrus part of cingulum (right)	Imaging	LINEAR	8127	-0.00153941	-0.023167	0.0200882	0.889037	0.993484
Volume of grey matter in Intracalcarine Cortex (right)	Imaging	LINEAR	8929	0.00143574	-0.0189015	0.021773	0.889938	0.993484
Mean FA in external capsule on FA skeleton (right)	Imaging	LINEAR	8127	0.00141555	-0.019127	0.0219581	0.892554	0.993484
Head bone area	Imaging	LINEAR	2195	0.00285764	-0.0389811	0.0446964	0.893459	0.993484
Weighted-mean L3 in tract superior thalamic radiation (right)	Imaging	LINEAR	8127	-0.00140763	-0.0221369	0.0193217	0.894108	0.993484
Posterior thigh lean muscle volume (right)	Imaging	LINEAR	2509	0.00255713	-0.035205	0.0403193	0.894372	0.993484
Volume of grey matter in VIIb Cerebellum (left)	Imaging	LINEAR	8929	0.00136614	-0.0188825	0.0216148	0.894787	0.993484
Weighted-mean FA in tract inferior longitudinal fasciculus (right)	Imaging	LINEAR	8127	0.0014096	-0.0196409	0.0224601	0.895569	0.993484
Legs lean mass	Imaging	LINEAR	2195	-0.00273625	-0.0437972	0.0383247	0.896038	0.993484
Mean OD in cingulum hippocampus on FA skeleton (right)	Imaging	LINEAR	8127	0.00142556	-0.0200531	0.0229042	0.896487	0.993484
Weighted-mean FA in tract cingulate gyrus part of cingulum (right)	Imaging	LINEAR	8127	0.00141914	-0.0200725	0.0229108	0.897012	0.993484
Time to answer	Cognitive function	LINEAR	75474	0.000374059	-0.00530983	0.00605794	0.897367	0.993484
Mean ICVF in fornix cres+stria terminalis on FA skeleton (right)	Imaging	LINEAR	8127	0.00141869	-0.0201509	0.0229883	0.897415	0.993484
Volume of grey matter in Inferior Temporal Gyrus, temporooccipital part (right)	Imaging	LINEAR	8929	-0.00135579	-0.021969	0.0192575	0.897416	0.993484
Volume of grey matter in Crus II Cerebellum (right)	Imaging	LINEAR	8929	-0.00130429	-0.0212837	0.0186751	0.898178	0.993484
Diastolic blood pressure, manual reading	Physical measures	LINEAR	18428	-0.000923583	-0.0151585	0.0133114	0.898805	0.993484
Legs tissue fat percentage	Imaging	LINEAR	2195	-0.00272781	-0.0449731	0.0395175	0.899247	0.993484
Volume of grey matter in Inferior Temporal Gyrus, anterior division (left)	Imaging	LINEAR	8929	0.0013127	-0.019227	0.0218524	0.900306	0.993484
Femur lower neck BMD (bone mineral density) (right)	Imaging	LINEAR	1025	0.00391285	-0.0581906	0.0660162	0.901624	0.993484
Mean L3 in sagittal stratum on FA skeleton (right)	Imaging	LINEAR	8127	-0.00132387	-0.0223574	0.0197097	0.901809	0.993484
Mean OD in fornix on FA skeleton	Imaging	LINEAR	8127	0.00131258	-0.0197005	0.0223257	0.902548	0.993484
Spine bone area	Imaging	LINEAR	2195	-0.00261942	-0.044592	0.0393532	0.902604	0.993484
Sleeping too much	Mental health	LOGISTIC-BINARY	26141/7085(33226)	-0.00164434	-0.0281986	0.0249016	0.903381	0.993484
Mean ISOVF in external capsule on FA skeleton (left)	Imaging	LINEAR	8127	-0.00128633	-0.0226324	0.0200597	0.90597	0.993484
Ever believed in un-real communications or signs	Mental health	LOGISTIC-BINARY	72141/505(72646)	0.00528315	-0.0825135	0.0929418	0.906039	0.993484
L1-L4 BMD (bone mineral density)	Imaging	LINEAR	2183	0.00247872	-0.0387458	0.0437032	0.906147	0.993484
Frequency of discomfort/pain in abdomen in last 3 months	Digestive health	ORDERED-LOGISTIC	80962	0.000744789	-0.0116749	0.0131645	0.906434	0.993484
Weighted-mean L3 in tract inferior fronto-occipital fasciculus (left)	Imaging	LINEAR	8127	-0.00121621	-0.0217922	0.0193598	0.907761	0.993484
Qualifications: NVQ or HND or HNC or equivalent	Touchscreen	LOGISTIC-BINARY	184106/31708(215814)	-0.000718474	-0.0128872	0.0114484	0.907866	0.993484
Mean MO in fornix on FA skeleton	Imaging	LINEAR	8127	0.00126456	-0.0201741	0.0227032	0.907952	0.993484
Frequency of consuming six or more units of alcohol	Mental health	ORDERED-LOGISTIC	65240	0.000914042	-0.0147057	0.0165338	0.908686	0.993484
Average weekly beer plus cider intake	Touchscreen	ORDERED-LOGISTIC	136195	-0.000734236	-0.0133297	0.0118612	0.909035	0.993484
Legs total mass	Imaging	LINEAR	2195	-0.00243792	-0.0444061	0.0395302	0.909313	0.993484
Manifestations of mania or irritability: I was easily distracted	Mental health	LOGISTIC-BINARY	66585/5849(72434)	-0.00157047	-0.0287238	0.0255709	0.909722	0.993484
Mean MD in tapetum on FA skeleton (right)	Imaging	LINEAR	8127	0.0011943	-0.0194925	0.0218811	0.909898	0.993484
Mean OD in cingulum cingulate gyrus on FA skeleton (right)	Imaging	LINEAR	8127	-0.00124205	-0.0227776	0.0202935	0.909988	0.993484
Crime score (England)	Baseline characteristics	LINEAR	187610	-0.000246917	-0.00455315	0.00405932	0.910519	0.993484
Arm bone area (right)	Imaging	LINEAR	1856	-0.00254782	-0.0476471	0.0425515	0.911787	0.993484
Mean L2 in inferior cerebellar peduncle on FA skeleton (right)	Imaging	LINEAR	8127	0.00115714	-0.019695	0.0220093	0.91338	0.993484
Depression possibly related to childbirth	Mental health	LOGISTIC-BINARY	36584/5249(41833)	0.00160635	-0.0273981	0.0305957	0.913536	0.993484
Ever addicted to prescription or over-the-counter medication	Mental health	LOGISTIC-BINARY	3061/645(3706)	-0.00483138	-0.092391	0.0826571	0.913819	0.993484
Values wanted	Cognitive function online	ORDERED-LOGISTIC	54403	0.000852003	-0.014656	0.01636	0.914249	0.993484
Degree bothered by nausea in the last 3 months	Digestive health	ORDERED-LOGISTIC	81020	-0.000957423	-0.0184575	0.0165426	0.914606	0.993484
Volume of grey matter in Putamen (right)	Imaging	LINEAR	8929	0.0011254	-0.0196125	0.0218633	0.915286	0.993484
Mean L2 in tapetum on FA skeleton (right)	Imaging	LINEAR	8127	0.00113737	-0.020037	0.0223118	0.916145	0.993484
Weighted-mean OD in tract inferior longitudinal fasciculus (right)	Imaging	LINEAR	8127	0.00115183	-0.0203762	0.0226799	0.916473	0.993484
Mean rfMRI head motion, averaged across space and time points	Imaging	LINEAR	8337	-0.00111663	-0.0220329	0.0197996	0.916657	0.993484
Fractured bone site(s): Other bones	Touchscreen	LOGISTIC-BINARY	206558/10651(217209)	0.0010397	-0.0184627	0.0205361	0.916769	0.993484
Mean ISOVF in superior corona radiata on FA skeleton (right)	Imaging	LINEAR	8127	-0.00110527	-0.0219596	0.019749	0.917257	0.993484
Mean FA in cingulum hippocampus on FA skeleton (right)	Imaging	LINEAR	8127	-0.00113091	-0.0226957	0.0204338	0.918123	0.993484
Weighted-mean L2 in tract inferior fronto-occipital fasciculus (left)	Imaging	LINEAR	8127	-0.00107025	-0.021532	0.0193914	0.918337	0.993484
Mean L3 in superior longitudinal fasciculus on FA skeleton (right)	Imaging	LINEAR	8127	0.00108279	-0.0197191	0.0218847	0.91873	0.993484
Age stroke diagnosed	Touchscreen	LINEAR	2311	-0.00159497	-0.0322719	0.029082	0.918799	0.993484
Volume of grey matter in Central Opercular Cortex (right)	Imaging	LINEAR	8929	0.00101216	-0.0184582	0.0204825	0.918836	0.993484
Happiness	Touchscreen	ORDERED-LOGISTIC	75333	0.000728228	-0.0132875	0.0147439	0.918886	0.993484
Substances taken for depression: Unprescribed medication (more than once)	Mental health	LOGISTIC-BINARY	69070/3344(72414)	0.00180172	-0.0330987	0.0366811	0.91938	0.993484
Volume of grey matter in Postcentral Gyrus (right)	Imaging	LINEAR	8929	0.00101803	-0.0187349	0.020771	0.919531	0.993484
Protein	Diet by 24-hour recall	LINEAR	32117	0.000562754	-0.010409	0.0115345	0.919922	0.993484
Weighted-mean ICVF in tract uncinate fasciculus (left)	Imaging	LINEAR	8127	-0.00106776	-0.0219743	0.0198388	0.920255	0.993484
Mean L3 in cingulum hippocampus on FA skeleton (right)	Imaging	LINEAR	8127	-0.00107603	-0.0226929	0.0205408	0.922271	0.993484
Bloody diarrhoea when IBS symptoms first began	Digestive health	LOGISTIC-BINARY	5670/633(6303)	0.00409293	-0.0784261	0.0865291	0.922503	0.993484
Gas or solid-fuel cooking/heating: An open solid fuel fire that you use regularly in winter time	Touchscreen	LOGISTIC-BINARY	198321/19302(217623)	0.000737113	-0.0141825	0.0156538	0.922851	0.993484
Degree bothered by feeling tired all the time in the last 3 months	Digestive health	ORDERED-LOGISTIC	81020	-0.000638139	-0.0136951	0.0124188	0.923686	0.993484
Leg tissue fat percentage (right)	Imaging	LINEAR	1856	-0.002178	-0.0476162	0.0432602	0.925111	0.993484
Volume of brain, grey+white matter (normalised for head size)	Imaging	LINEAR	8929	0.000826171	-0.0164139	0.0180663	0.925161	0.993484
Weighted-mean ISOVF in tract uncinate fasciculus (left)	Imaging	LINEAR	8127	-0.00100845	-0.0222934	0.0202765	0.926005	0.993484
Weighted-mean MD in tract posterior thalamic radiation (left)	Imaging	LINEAR	8127	-0.000938754	-0.0208434	0.0189659	0.926342	0.993484
Frequency of memory loss due to drinking alcohol in last year	Mental health	ORDERED-LOGISTIC	32148	-0.00153319	-0.0340453	0.0309789	0.926358	0.993484
Mean OD in cingulum cingulate gyrus on FA skeleton (left)	Imaging	LINEAR	8127	-0.000994778	-0.022567	0.0205774	0.927975	0.993484
Age pulmonary embolism (blood clot in lung) diagnosed	Touchscreen	LINEAR	1746	0.00196733	-0.0413893	0.0453239	0.929094	0.993484
Weighted-mean L2 in tract corticospinal tract (left)	Imaging	LINEAR	8127	-0.000978749	-0.0225639	0.0206064	0.929175	0.993484
Mean MD in cingulum hippocampus on FA skeleton (left)	Imaging	LINEAR	8127	-0.000965222	-0.0224414	0.020511	0.929798	0.993484
Volume of grey matter in Intracalcarine Cortex (left)	Imaging	LINEAR	8929	-0.000913414	-0.021279	0.0194522	0.929944	0.993484
Financial situation satisfaction	Touchscreen	ORDERED-LOGISTIC	75093	0.000598407	-0.0129024	0.0140993	0.930772	0.993484
Weighted-mean L3 in tract anterior thalamic radiation (right)	Imaging	LINEAR	8127	0.00085342	-0.0185914	0.0202982	0.931441	0.993484
How are people in household related to participant: Other related	Touchscreen	LOGISTIC-BINARY	215335/1243(216578)	0.00253439	-0.0554692	0.0604863	0.931722	0.993484
Mean FA in sagittal stratum on FA skeleton (left)	Imaging	LINEAR	8127	-0.000930223	-0.0223278	0.0204673	0.932089	0.993484
Mean MD in cingulum hippocampus on FA skeleton (right)	Imaging	LINEAR	8127	0.000936128	-0.0207335	0.0226058	0.932515	0.993484
Duration of worst depression	Mental health	ORDERED-LOGISTIC	46034	0.000683223	-0.0154805	0.0168469	0.933973	0.993484
Weighted-mean ICVF in tract acoustic radiation (left)	Imaging	LINEAR	8127	0.000905465	-0.0205222	0.0223331	0.933985	0.993484
Weighted-mean ICVF in tract cingulate gyrus part of cingulum (right)	Imaging	LINEAR	8127	0.000891091	-0.020293	0.0220752	0.934286	0.993484
Volume of grey matter in Heschl's Gyrus (includes H1 and H2) (left)	Imaging	LINEAR	8929	0.000795478	-0.0184874	0.0200784	0.935551	0.993484
Mean MD in sagittal stratum on FA skeleton (left)	Imaging	LINEAR	8127	-0.00086112	-0.0217423	0.0200201	0.935572	0.993484
Weighted-mean MO in tract inferior longitudinal fasciculus (right)	Imaging	LINEAR	8127	-0.000893185	-0.0225814	0.0207951	0.935659	0.993484
Mean ISOVF in retrolenticular part of internal capsule on FA skeleton (right)	Imaging	LINEAR	8127	-0.000885335	-0.0224125	0.0206418	0.935747	0.993484
Mean ISOVF in superior fronto-occipital fasciculus on FA skeleton (right)	Imaging	LINEAR	8127	0.000879337	-0.0206276	0.0223863	0.936122	0.993484
Carotene	Diet by 24-hour recall	LINEAR	32117	0.000440978	-0.0105133	0.0113953	0.93711	0.993628
Weighted-mean L3 in tract posterior thalamic radiation (right)	Imaging	LINEAR	8127	0.000810392	-0.0196542	0.021275	0.938128	0.993628
Recent changes in speed/amount of moving or speaking	Mental health	ORDERED-LOGISTIC	72705	0.00122032	-0.029753	0.0321936	0.938447	0.993628
Mean L3 in splenium of corpus callosum on FA skeleton	Imaging	LINEAR	8127	0.000824327	-0.0201606	0.0218092	0.938623	0.993628
Trunk bone area	Imaging	LINEAR	2195	-0.00158704	-0.0427814	0.0396074	0.939783	0.99391
Mean MD in uncinate fasciculus on FA skeleton (left)	Imaging	LINEAR	8127	-0.000818031	-0.0222671	0.020631	0.940407	0.99391
Weighted-mean L2 in tract superior thalamic radiation (right)	Imaging	LINEAR	8127	0.000797682	-0.0202089	0.0218043	0.940665	0.99391
Medication for pain relief, constipation, heartburn: Ibuprofen (e.g. Nurofen)	Touchscreen	LOGISTIC-BINARY	178263/37588(215851)	-0.000421722	-0.0117132	0.0108684	0.941641	0.994316
Why stopped smoking: Illness or ill health	Touchscreen	LOGISTIC-BINARY	38577/4773(43350)	0.00107445	-0.0292239	0.0313572	0.944572	0.996174
Mean ICVF in cingulum cingulate gyrus on FA skeleton (left)	Imaging	LINEAR	8127	-0.000742216	-0.0216826	0.0201982	0.944609	0.996174
Illnesses of father: Diabetes	Touchscreen	LOGISTIC-BINARY	170566/20078(190644)	-0.000517175	-0.0154003	0.0143628	0.945694	0.996174
Frequency of inability to stop worrying during worst period of anxiety	Mental health	ORDERED-LOGISTIC	25604	-0.000811035	-0.0241819	0.0225598	0.945772	0.996174
Volume of grey matter in Juxtapositional Lobule Cortex (formerly Supplementary Motor Cortex) (left)	Imaging	LINEAR	8929	-0.000698572	-0.0211745	0.0197774	0.946681	0.996507
Mean FA in posterior corona radiata on FA skeleton (right)	Imaging	LINEAR	8127	0.000724844	-0.0208524	0.0223021	0.947498	0.996742
Mean OD in inferior cerebellar peduncle on FA skeleton (right)	Imaging	LINEAR	8127	-0.000695779	-0.0217298	0.0203382	0.948301	0.996957
Volume of grey matter in VIIIa Cerebellum (right)	Imaging	LINEAR	8929	-0.000649397	-0.0208137	0.0195149	0.949664	0.996957
Volume of grey matter in VI Cerebellum (left)	Imaging	LINEAR	8929	-0.000630092	-0.0202724	0.0190123	0.949863	0.996957
Illnesses of father: Lung cancer	Touchscreen	LOGISTIC-BINARY	173635/17094(190729)	0.000480059	-0.0153077	0.016264	0.952471	0.996957
Someone to take to doctor when needed as a child	Mental health	ORDERED-LOGISTIC	72292	-0.000576055	-0.0199868	0.0188347	0.953616	0.996957
Volume of grey matter in VIIb Cerebellum (vermis)	Imaging	LINEAR	8929	0.000603011	-0.0198975	0.0211036	0.954022	0.996957
Volume of grey matter in Ventral Striatum (right)	Imaging	LINEAR	8929	-0.000566825	-0.0201461	0.0190124	0.954746	0.996957
Volume of grey matter in Planum Polare (right)	Imaging	LINEAR	8929	0.000553182	-0.0186005	0.0197068	0.954854	0.996957
Volume of grey matter in VIIIa Cerebellum (vermis)	Imaging	LINEAR	8929	0.00057302	-0.019669	0.020815	0.955748	0.996957
Discrepancy between T1 brain image and standard-space brain template (nonlinearly-aligned)	Imaging	LINEAR	8929	-0.000549015	-0.0205388	0.0194407	0.957066	0.996957
Trouble falling or staying asleep, or sleeping too much	Mental health	ORDERED-LOGISTIC	72693	0.000373911	-0.0132927	0.0140405	0.957235	0.996957
Mean ICVF in cingulum hippocampus on FA skeleton (left)	Imaging	LINEAR	8127	-0.000568377	-0.0219646	0.0208278	0.958472	0.996957
Weighted-mean FA in tract superior longitudinal fasciculus (right)	Imaging	LINEAR	8127	0.000559427	-0.0206047	0.0217235	0.958677	0.996957
Weighted-mean L2 in tract inferior fronto-occipital fasciculus (right)	Imaging	LINEAR	8127	-0.000509467	-0.0210324	0.0200135	0.96119	0.996957
Mean OD in cerebral peduncle on FA skeleton (right)	Imaging	LINEAR	8127	-0.000518344	-0.0217289	0.0206922	0.961793	0.996957
Illnesses of siblings: Lung cancer	Touchscreen	LOGISTIC-BINARY	169527/3622(173149)	-0.000803505	-0.0340894	0.0324649	0.962253	0.996957
L1-L4 BMD (bone mineral density) T-score	Imaging	LINEAR	2171	0.000995022	-0.0403224	0.0423125	0.962336	0.996957
Frequency of failure to fulfil normal expectations due to drinking alcohol in last year	Mental health	ORDERED-LOGISTIC	32169	0.00105024	-0.0425968	0.0446973	0.962385	0.996957
Mean OD in anterior limb of internal capsule on FA skeleton (right)	Imaging	LINEAR	8127	0.000479653	-0.021291	0.0222503	0.965552	0.996957
Mean MO in cingulum cingulate gyrus on FA skeleton (left)	Imaging	LINEAR	8127	0.000473675	-0.0210312	0.0219786	0.965561	0.996957
Illnesses of mother: Heart disease	Touchscreen	LOGISTIC-BINARY	160628/43869(204497)	-0.000234094	-0.0109071	0.0104379	0.965709	0.996957
Mean MD in superior cerebellar peduncle on FA skeleton (left)	Imaging	LINEAR	8127	-0.000459641	-0.0218043	0.020885	0.96633	0.996957
Did your sleep change?	Mental health	LOGISTIC-BINARY	6837/33226(40063)	0.000562769	-0.025565	0.0267001	0.966332	0.996957
Mean ISOVF in superior fronto-occipital fasciculus on FA skeleton (left)	Imaging	LINEAR	8127	-0.000454898	-0.0217998	0.02089	0.966678	0.996957
Activities undertaken to treat anxiety: Talking therapies, such as psychotherapy, counselling, group therapy or CBT	Mental health	LOGISTIC-BINARY	61306/11239(72545)	-0.000431071	-0.0207044	0.0198368	0.966753	0.996957
Mean L1 in anterior limb of internal capsule on FA skeleton (left)	Imaging	LINEAR	8127	0.000428525	-0.0198678	0.0207249	0.966988	0.996957
Weighted-mean MD in tract parahippocampal part of cingulum (right)	Imaging	LINEAR	8127	0.000445622	-0.021029	0.0219203	0.967554	0.996957
Recent feelings of inadequacy	Mental health	ORDERED-LOGISTIC	72438	0.000367208	-0.0173855	0.0181199	0.967661	0.996957
Mean tfMRI head motion, averaged across space and time points	Imaging	LINEAR	7845	0.000433726	-0.0206571	0.0215245	0.967845	0.996957
Fraction of day affected during worst episode of depression	Mental health	ORDERED-LOGISTIC	43947	-0.000355247	-0.0177887	0.0170782	0.968141	0.996957
Weighted-mean L2 in tract superior longitudinal fasciculus (left)	Imaging	LINEAR	8127	0.000376102	-0.0203929	0.0211451	0.971684	0.996957
Femur upper neck BMD (bone mineral density) (left)	Imaging	LINEAR	1025	-0.00107378	-0.0609538	0.0588062	0.971935	0.996957
Total errors traversing alphanumeric path (trail #2)	Cognitive function online	ORDERED-LOGISTIC	20146	-0.000440373	-0.0262591	0.0253783	0.973332	0.996957
Leg lean mass (left)	Imaging	LINEAR	1856	-0.000749452	-0.0450594	0.0435604	0.97354	0.996957
Mean L1 in superior fronto-occipital fasciculus on FA skeleton (left)	Imaging	LINEAR	8127	0.000340864	-0.0202061	0.0208878	0.974058	0.996957
Frequency of difficulty controlling worry during worst period of anxiety	Mental health	ORDERED-LOGISTIC	25537	-0.000384549	-0.02394	0.0231709	0.974474	0.996957
Mean ICVF in posterior limb of internal capsule on FA skeleton (right)	Imaging	LINEAR	8127	0.000343699	-0.0209089	0.0215963	0.974711	0.996957
Weighted-mean ICVF in tract superior thalamic radiation (right)	Imaging	LINEAR	8127	0.000338063	-0.0206514	0.0213276	0.974814	0.996957
Fractured bone site(s): Ankle	Touchscreen	LOGISTIC-BINARY	213548/3661(217209)	0.000511179	-0.0322759	0.0332812	0.975616	0.996957
Estimated sample dilution factor	Assay results	LINEAR	207012	5.76798e-05	-0.00364201	0.00375737	0.975623	0.996957
Mean L2 in inferior cerebellar peduncle on FA skeleton (left)	Imaging	LINEAR	8127	0.000323572	-0.0204353	0.0210825	0.975625	0.996957
Mean L3 in inferior cerebellar peduncle on FA skeleton (left)	Imaging	LINEAR	8127	0.000327825	-0.0207546	0.0214102	0.975684	0.996957
Symbol digit completion status	Cognitive function online	ORDERED-LOGISTIC	55073	0.000616953	-0.0397604	0.0409943	0.976108	0.996957
Mean L3 in superior longitudinal fasciculus on FA skeleton (left)	Imaging	LINEAR	8127	0.000316718	-0.0205206	0.021154	0.976231	0.996957
Illnesses of mother: High blood pressure	Touchscreen	LOGISTIC-BINARY	133994/70732(204726)	0.00013524	-0.00908123	0.00935126	0.977055	0.996957
Weighted-mean MO in tract inferior fronto-occipital fasciculus (left)	Imaging	LINEAR	8127	0.000316387	-0.0214018	0.0220345	0.977219	0.996957
Leg lean mass (right)	Imaging	LINEAR	1856	0.000588143	-0.0435985	0.0447747	0.979176	0.996957
Leg total mass (right)	Imaging	LINEAR	1856	0.000598071	-0.044679	0.0458751	0.979334	0.996957
Mean ICVF in genu of corpus callosum on FA skeleton	Imaging	LINEAR	8127	-0.000272037	-0.0212643	0.0207203	0.979734	0.996957
Mean FA in cingulum cingulate gyrus on FA skeleton (left)	Imaging	LINEAR	8127	0.000254471	-0.020995	0.021504	0.981272	0.996957
Leg bone area (left)	Imaging	LINEAR	1856	0.000537106	-0.0443696	0.0454438	0.981288	0.996957
How are people in household related to participant: Son and/or daughter (include step-children)	Touchscreen	LOGISTIC-BINARY	139755/76823(216578)	0.000119301	-0.00998617	0.0102244	0.981539	0.996957
Mean L2 in anterior corona radiata on FA skeleton (left)	Imaging	LINEAR	8127	0.000231307	-0.0197289	0.0201915	0.981877	0.996957
Mean L2 in superior longitudinal fasciculus on FA skeleton (left)	Imaging	LINEAR	8127	-0.000237647	-0.0213538	0.0208785	0.9824	0.996957
Weighted-mean ICVF in tract inferior fronto-occipital fasciculus (right)	Imaging	LINEAR	8127	0.000207386	-0.0208385	0.0212533	0.984589	0.996957
Weighted-mean MD in tract forceps minor	Imaging	LINEAR	8127	0.000201629	-0.0211147	0.021518	0.985207	0.996957
Recent feelings of foreboding	Mental health	ORDERED-LOGISTIC	72404	-0.000169909	-0.0183036	0.0179638	0.985348	0.996957
Mean ISOVF in retrolenticular part of internal capsule on FA skeleton (left)	Imaging	LINEAR	8127	-0.000198556	-0.0216972	0.0213001	0.985556	0.996957
Adopted mother still alive	Touchscreen	LOGISTIC-BINARY	1730/743(2473)	-0.000967063	-0.107537	0.105809	0.985816	0.996957
Age high blood pressure diagnosed	Touchscreen	LINEAR	44960	6.26267e-05	-0.00755325	0.0076785	0.987141	0.996957
Mean ICVF in medial lemniscus on FA skeleton (right)	Imaging	LINEAR	8127	-0.000167919	-0.0218952	0.0215593	0.987913	0.996957
Crime score (Scotland)	Baseline characteristics	LINEAR	15139	0.000120292	-0.0154703	0.0157109	0.987934	0.996957
Mean L3 in posterior thalamic radiation on FA skeleton (left)	Imaging	LINEAR	8127	-0.000158181	-0.0206843	0.0203679	0.987948	0.996957
Mean MO in external capsule on FA skeleton (right)	Imaging	LINEAR	8127	-0.000156666	-0.0213234	0.02101	0.988424	0.996957
Mean ICVF in anterior corona radiata on FA skeleton (right)	Imaging	LINEAR	8127	0.000149426	-0.0201843	0.0204832	0.988507	0.996957
Weighted-mean L3 in tract superior longitudinal fasciculus (left)	Imaging	LINEAR	8127	-0.000150835	-0.0209089	0.0206073	0.988636	0.996957
Mean L3 in retrolenticular part of internal capsule on FA skeleton (left)	Imaging	LINEAR	8127	0.000153855	-0.0210736	0.0213813	0.988665	0.996957
Mean L1 in cingulum hippocampus on FA skeleton (right)	Imaging	LINEAR	8127	0.000153087	-0.0213237	0.0216299	0.988852	0.996957
Weighted-mean MD in tract cingulate gyrus part of cingulum (left)	Imaging	LINEAR	8127	0.000146715	-0.0212771	0.0215705	0.98929	0.996957
Mean MD in superior cerebellar peduncle on FA skeleton (right)	Imaging	LINEAR	8127	0.00013522	-0.0213192	0.0215896	0.990143	0.996957
Avoided activities or situations because of previous stressful experience in past month	Mental health	ORDERED-LOGISTIC	72700	-0.000101349	-0.0170516	0.0168489	0.99065	0.996957
Number of vehicles in household	Touchscreen	ORDERED-LOGISTIC	216826	-4.54324e-05	-0.00796992	0.00787905	0.991034	0.996957
Food weight	Diet by 24-hour recall	LINEAR	32117	-5.92073e-05	-0.0110211	0.0109027	0.991553	0.996957
Age hay fever, rhinitis or eczema diagnosed	Touchscreen	LINEAR	46196	4.69403e-05	-0.00870828	0.00880216	0.991616	0.996957
Mean L3 in sagittal stratum on FA skeleton (left)	Imaging	LINEAR	8127	-8.83818e-05	-0.0210351	0.0208584	0.993401	0.998154
Mean ICVF in cerebral peduncle on FA skeleton (right)	Imaging	LINEAR	8127	-7.73751e-05	-0.0218452	0.0216904	0.994441	0.998371
Weighted-mean L2 in tract inferior longitudinal fasciculus (left)	Imaging	LINEAR	8127	-6.85075e-05	-0.0206961	0.0205591	0.994806	0.998371
Mean ISOVF in cerebral peduncle on FA skeleton (left)	Imaging	LINEAR	8127	-6.05474e-05	-0.0215451	0.0214241	0.995592	0.998405
Likelihood of resuming smoking	Touchscreen	ORDERED-LOGISTIC	42542	-7.82365e-05	-0.0308823	0.0307259	0.996028	0.998405
Mean L1 in cerebral peduncle on FA skeleton (right)	Imaging	LINEAR	8127	-4.56757e-05	-0.021566	0.0214747	0.99668	0.998463
Vitamin and mineral supplements: Vitamin A	Touchscreen	LOGISTIC-BINARY	212841/4430(217271)	-4.11357e-05	-0.0302356	0.0301396	0.997869	0.998597
Gestational diabetes only	Touchscreen	LOGISTIC-BINARY	6699/877(7576)	-9.79643e-05	-0.0768241	0.0765993	0.998002	0.998597
Scanner lateral (X) brain position	Imaging	LINEAR	9212	-7.62528e-06	-0.0200872	0.020072	0.999406	0.999406

### Sheet: Table 11
Table 11 UK Biobank pheWAS- Males
Outcome	Field name	Category	Type	Sample size	Beta	CI lower	CI upper	Pvalue	FDR
Arm fat percentage (right)	23119	Physical measures	LINEAR	183071	0.0090566	0.00454764	0.0135656	8.26174e-05	0.0627963
Hip circumference	49	Physical measures	LINEAR	186268	0.00887661	0.00435904	0.0133942	0.000117594	0.0627963
Arm fat percentage (left)	23123	Physical measures	LINEAR	183050	0.00882765	0.00429004	0.0133653	0.000137326	0.0627963
Whole body fat mass	23100	Physical measures	LINEAR	182481	0.0088184	0.00425965	0.0133771	0.000149872	0.0627963
Trunk fat mass	23128	Physical measures	LINEAR	182984	0.00856982	0.0040303	0.0131093	0.000215583	0.0722635
Trunk fat percentage	23127	Physical measures	LINEAR	182994	0.00816856	0.00368967	0.0126475	0.00035087	0.0899282
Body fat percentage	23099	Physical measures	LINEAR	182880	0.0081188	0.00364484	0.0125928	0.000375595	0.0899282
Mean MO in inferior cerebellar peduncle on FA skeleton (left)	25163	Imaging	LINEAR	7403	-0.0393237	-0.0615609	-0.0170864	0.00053028	0.0954515
SHBG	30830	Assay results	LINEAR	163201	0.00817872	0.00353163	0.0128258	0.000561775	0.0954515
Arm fat mass (right)	23120	Physical measures	LINEAR	183068	0.00804051	0.00346704	0.012614	0.00056952	0.0954515
Volume of grey matter in Middle Temporal Gyrus, temporooccipital part (right)	25807	Imaging	LINEAR	8252	0.036948	0.015646	0.05825	0.000676988	0.103148
Leg fat mass (right)	23112	Physical measures	LINEAR	183101	0.00775679	0.00321112	0.0123025	0.000824389	0.109984
Average weekly champagne plus white wine intake	1578	Touchscreen	ORDERED-LOGISTIC	142997	0.017031	0.00700349	0.0270584	0.000872043	0.109984
Volume of grey matter in Temporal Occipital Fusiform Cortex (right)	25859	Imaging	LINEAR	8252	0.0354679	0.0143718	0.056564	0.000985993	0.109984
Substances taken for depression: Medication prescribed to you (for at least two weeks)	20546#3	Mental health	LOGISTIC-BINARY	46939/9511(56450)	0.0368915	0.0147496	0.0590318	0.00109168	0.109984
Leg fat percentage (right)	23111	Physical measures	LINEAR	183105	0.00743319	0.00297135	0.011895	0.00109399	0.109984
Arm fat mass (left)	23124	Physical measures	LINEAR	183033	0.00760697	0.00303306	0.0121809	0.00111558	0.109984
Volume of grey matter in Subcallosal Cortex (right)	25835	Imaging	LINEAR	8252	0.0346318	0.0131747	0.0560888	0.00156262	0.145497
Volume of grey matter in Temporal Occipital Fusiform Cortex (left)	25858	Imaging	LINEAR	8252	0.0327395	0.0114768	0.0540021	0.00254958	0.196302
Ever addicted to a behaviour or miscellanous	20431	Mental health	LOGISTIC-BINARY	2776/1201(3977)	-0.110747	-0.183256	-0.0385632	0.0026904	0.196302
Leg fat mass (left)	23116	Physical measures	LINEAR	183088	0.00696116	0.00241336	0.011509	0.00269956	0.196302
Volume of grey matter in Hippocampus (right)	25887	Imaging	LINEAR	8252	0.0316519	0.0108377	0.0524661	0.00288212	0.196302
Mean L2 in inferior cerebellar peduncle on FA skeleton (left)	25259	Imaging	LINEAR	7403	0.0332337	0.011243	0.0552243	0.00306122	0.196302
Volume of grey matter in Hippocampus (left)	25886	Imaging	LINEAR	8252	0.0312858	0.0105655	0.0520061	0.00308708	0.196302
Sitting height	20015	Physical measures	LINEAR	185889	0.0064874	0.00218625	0.0107886	0.00311475	0.196302
Volume of grey matter in Cingulate Gyrus, anterior division (right)	25839	Imaging	LINEAR	8252	0.0325717	0.0109791	0.0541643	0.00311562	0.196302
Degree bothered by shortness of breath in the last 3 months	21056	Digestive health	ORDERED-LOGISTIC	62547	0.0254355	0.00850458	0.0423663	0.00323564	0.196302
Volume of grey matter in Subcallosal Cortex (left)	25834	Imaging	LINEAR	8252	0.0317082	0.0105746	0.0528417	0.00327952	0.196302
Volume of grey matter in Cingulate Gyrus, anterior division (left)	25838	Imaging	LINEAR	8252	0.0321025	0.0105389	0.0536661	0.00352901	0.197277
Substances taken for anxiety: Medication prescribed to you (for at least two weeks)	20549#3	Mental health	LOGISTIC-BINARY	50949/5543(56492)	0.0413848	0.013576	0.0691859	0.00353121	0.197277
Weight	21002	Physical measures	LINEAR	186025	0.00667613	0.00216263	0.0111896	0.00374288	0.202357
Errors before selecting correct item in alphanumeric path (trail #2)	20148	Cognitive function online	ORDERED-LOGISTIC	14905	0.047795	0.0150028	0.0805871	0.00428634	0.224497
Albumin	30600	Assay results	LINEAR	164463	-0.00668676	-0.011362	-0.00201155	0.00505924	0.254826
Volumetric scaling from T1 head image to standard space	25000	Imaging	LINEAR	8255	-0.0303351	-0.0515951	-0.00907524	0.00516951	0.254826
Standing height	50	Physical measures	LINEAR	186047	0.00618875	0.00181857	0.0105589	0.00551075	0.263886
Volume of grey matter in Central Opercular Cortex (left)	25864	Imaging	LINEAR	8252	0.0288105	0.00836717	0.0492538	0.00574781	0.267592
Illnesses of siblings: Alzheimer's disease/dementia	20111#10	Touchscreen	LOGISTIC-BINARY	138518/739(139257)	0.101895	0.029136	0.174567	0.00602306	0.272828
Volume of grey matter in Temporal Fusiform Cortex, anterior division (right)	25855	Imaging	LINEAR	8252	0.0293062	0.00821797	0.0503944	0.00646031	0.284934
Volume of grey matter in Parahippocampal Gyrus, posterior division (right)	25851	Imaging	LINEAR	8252	0.0293008	0.00813233	0.0504693	0.00667506	0.286856
Leg fat percentage (left)	23115	Physical measures	LINEAR	183091	0.00610648	0.00164259	0.0105704	0.00733669	0.307408
Illnesses of mother	20110#101	Touchscreen	LOGISTIC-BINARY	35636/131927(167563)	0.0159817	0.00423512	0.0277305	0.00766723	0.313421
Professional informed about depression	20448	Mental health	LOGISTIC-BINARY	11457/14863(26320)	0.0329061	0.00849092	0.057333	0.00826506	0.329815
Frequency of consuming six or more units of alcohol	20416	Mental health	ORDERED-LOGISTIC	53003	-0.0207844	-0.0362711	-0.00529763	0.00852921	0.332441
Volume of grey matter in Parahippocampal Gyrus, anterior division (right)	25849	Imaging	LINEAR	8252	0.0280646	0.00687358	0.0492557	0.00944608	0.35981
Leg fat-free mass (left)	23117	Physical measures	LINEAR	183081	0.00577498	0.00139289	0.0101571	0.00979608	0.36485
Seated height	51	Physical measures	LINEAR	185889	0.00558986	0.00130797	0.00987174	0.0105077	0.382846
Vitamin C	100015	Diet by 24-hour recall	LINEAR	26546	0.0156546	0.0035502	0.027759	0.0112526	0.401262
Maximum digits remembered correctly	20240	Cognitive function online	ORDERED-LOGISTIC	40689	0.0223808	0.00501671	0.0397448	0.0115319	0.402654
Weighted-mean ISOVF in tract parahippocampal part of cingulum (right)	25711	Imaging	LINEAR	7401	-0.0284559	-0.0506194	-0.00629244	0.0118626	0.405751
Birth weight	20022	Verbal interview	LINEAR	87791	0.00841878	0.00179688	0.0150407	0.0127101	0.41943
Weighted-mean ISOVF in tract uncinate fasciculus (right)	25730	Imaging	LINEAR	7401	-0.0281883	-0.0503718	-0.0060049	0.0127631	0.41943
Leg predicted mass (left)	23118	Physical measures	LINEAR	183078	0.00553877	0.00115636	0.00992117	0.0132446	0.426885
Nervous feelings	1970	Touchscreen	LOGISTIC-BINARY	146251/35857(182108)	-0.0144334	-0.026064	-0.00280485	0.0149947	0.46642
Mean FA in inferior cerebellar peduncle on FA skeleton (left)	25067	Imaging	LINEAR	7403	-0.0275785	-0.0498053	-0.00535171	0.0150278	0.46642
Behavioural and miscellaneous addictions: A behaviour	20552#2	Mental health	LOGISTIC-BINARY	55580/934(56514)	-0.0808307	-0.14622	-0.0155562	0.0153072	0.466454
Distress caused by unusual or psychotic experiences	20462	Mental health	ORDERED-LOGISTIC	2480	-0.086543	-0.156806	-0.0162801	0.0158466	0.474266
Duration of worst depression	20438	Mental health	ORDERED-LOGISTIC	26087	0.0260645	0.00463659	0.0474924	0.0171278	0.503617
Mean L1 in superior fronto-occipital fasciculus on FA skeleton (left)	25243	Imaging	LINEAR	7403	0.025281	0.00414927	0.0464127	0.0190436	0.542931
Volume of grey matter in Temporal Fusiform Cortex, posterior division (right)	25857	Imaging	LINEAR	8252	0.0250352	0.00409105	0.0459794	0.0191454	0.542931
Direct bilirubin	30660	Assay results	LINEAR	165765	0.00572173	0.000892798	0.0105507	0.0202153	0.542931
Weighted-mean OD in tract parahippocampal part of cingulum (right)	25684	Imaging	LINEAR	7401	-0.0265822	-0.0491538	-0.00401067	0.0209932	0.542931
Volume of grey matter in Precentral Gyrus (left)	25794	Imaging	LINEAR	8252	0.0239757	0.00361255	0.0443388	0.0210231	0.542931
Impedance of arm (right)	23109	Physical measures	LINEAR	183101	0.00534242	0.000798945	0.0098859	0.0211885	0.542931
Volume of grey matter in Precentral Gyrus (right)	25795	Imaging	LINEAR	8252	0.0239923	0.00352827	0.0444564	0.021574	0.542931
Illness, injury, bereavement, stress in last 2 years: Serious illness, injury or assault to yourself	6145#1	Touchscreen	LOGISTIC-BINARY	165392/19672(185064)	-0.0174281	-0.0322967	-0.00256351	0.02158	0.542931
Volume of peripheral cortical grey matter	25002	Imaging	LINEAR	8255	0.0228295	0.00335107	0.0423078	0.0216156	0.542931
Volume of grey matter in Inferior Temporal Gyrus, temporooccipital part (left)	25812	Imaging	LINEAR	8252	0.0252341	0.0036781	0.0467902	0.0217737	0.542931
Cystatin C	30720	Assay results	LINEAR	178064	0.00512397	0.00073122	0.00951672	0.0222416	0.542931
Volume of grey matter	25006	Imaging	LINEAR	8255	0.0226583	0.0032182	0.0420984	0.0223522	0.542931
Weighted-mean L2 in tract parahippocampal part of cingulum (right)	25603	Imaging	LINEAR	7402	-0.0258774	-0.048174	-0.00358085	0.022928	0.548962
Weighted-mean ISOVF in tract uncinate fasciculus (left)	25729	Imaging	LINEAR	7401	-0.0253638	-0.0474381	-0.00328944	0.0243263	0.574237
Income score (Scotland)	26428	Baseline characteristics	LINEAR	13251	0.0177955	0.0020528	0.0335382	0.0267263	0.622129
Trouble falling asleep	20533	Mental health	LOGISTIC-BINARY	3991/12812(16803)	-0.0398894	-0.0753417	-0.00443162	0.027438	0.629946
Number of unenthusiastic/disinterested episodes	5386	Touchscreen	ORDERED-LOGISTIC	14198	-0.0344362	-0.065168	-0.00370444	0.0280895	0.634268
Weighted-mean L3 in tract parahippocampal part of cingulum (right)	25630	Imaging	LINEAR	7402	-0.0248992	-0.0472094	-0.00258902	0.0287177	0.634268
Volume of grey matter in Supramarginal Gyrus, anterior division (right)	25819	Imaging	LINEAR	8252	0.0239841	0.00244076	0.0455274	0.0291126	0.634268
Depression possibly related to stressful or traumatic event	20447	Mental health	LOGISTIC-BINARY	9528/16794(26322)	-0.0280168	-0.0531897	-0.00284663	0.02914	0.634268
Volume of grey matter in Precuneous Cortex (right)	25843	Imaging	LINEAR	8252	0.0228707	0.00221974	0.0435216	0.0299629	0.643819
Mental health problems ever diagnosed by a professional: Bulimia nervosa	20544#12	Mental health	LOGISTIC-BINARY	56363/17(56380)	-0.559923	-1.07566	-0.0578806	0.0306377	0.648311
Head bone area	23305	Imaging	LINEAR	2043	0.0486339	0.00446291	0.0928049	0.0309456	0.648311
Basal metabolic rate	23105	Physical measures	LINEAR	183110	0.00486407	0.00043372	0.00929442	0.0314102	0.649919
Mean L3 in anterior corona radiata on FA skeleton (right)	25318	Imaging	LINEAR	7403	0.0226559	0.00188667	0.0434251	0.0325205	0.664688
Alcohol intake frequency.	1558	Touchscreen	ORDERED-LOGISTIC	186266	-0.00883867	-0.0169772	-0.000700191	0.0332864	0.672144
Illnesses of mother: Breast cancer	20110#5	Touchscreen	LOGISTIC-BINARY	151841/13125(164966)	-0.019352	-0.0372303	-0.00147967	0.0338444	0.675277
Illnesses of mother: Lung cancer	20110#3	Touchscreen	LOGISTIC-BINARY	158151/6771(164922)	-0.0263324	-0.050732	-0.00194443	0.034367	0.677332
Sensitive stomach	21064	Digestive health	LOGISTIC-BINARY	47778/9972(57750)	0.0233261	0.00166902	0.0449802	0.0347557	0.677332
Number of adopted brothers	3972	Touchscreen	ORDERED-LOGISTIC	2530	-0.0857487	-0.1655	-0.00599724	0.0351847	0.677811
Degree bothered by chest pain in the last 3 months	21052	Digestive health	ORDERED-LOGISTIC	62542	0.0239544	0.00145987	0.0464489	0.0368739	0.682539
Volume of thalamus (right)	25012	Imaging	LINEAR	8245	0.0208587	0.00125673	0.0404606	0.0370158	0.682539
Time since interview start at which blood pressure screen(s) shown	96	Physical measures	LINEAR	186658	0.00463857	0.000275838	0.00900131	0.0371708	0.682539
Weighted-mean OD in tract acoustic radiation (right)	25678	Imaging	LINEAR	7401	-0.0236595	-0.0459349	-0.00138411	0.0373686	0.682539
Mean ISOVF in cerebral peduncle on FA skeleton (right)	25454	Imaging	LINEAR	7402	0.0238445	0.00135924	0.0463297	0.0376715	0.682539
Volume of grey matter in Frontal Orbital Cortex (left)	25846	Imaging	LINEAR	8252	0.0216835	0.00120365	0.0421633	0.0379748	0.682539
Triglycerides	30870	Assay results	LINEAR	177880	-0.00489867	-0.00953757	-0.000259762	0.0384792	0.682539
Mean MO in inferior cerebellar peduncle on FA skeleton (right)	25162	Imaging	LINEAR	7403	-0.0233537	-0.0455248	-0.00118257	0.0389727	0.682539
Thoughts of death during worst depression	20437	Mental health	LOGISTIC-BINARY	13503/11516(25019)	-0.0262467	-0.051186	-0.00131689	0.0390953	0.682539
Mean MD in anterior corona radiata on FA skeleton (right)	25126	Imaging	LINEAR	7403	0.0219226	0.000856061	0.0429891	0.0413915	0.699167
Weighted-mean MO in tract parahippocampal part of cingulum (left)	25548	Imaging	LINEAR	7402	0.0236827	0.000920335	0.046445	0.0414313	0.699167
Diabetes diagnosed by doctor	2443	Touchscreen	LOGISTIC-BINARY	172844/12896(185740)	-0.0190682	-0.0374486	-0.000693874	0.0419867	0.699167
Employment score (Scotland)	26429	Baseline characteristics	LINEAR	13251	0.0161914	0.000513607	0.0318693	0.0429534	0.699167
HDL cholesterol	30760	Assay results	LINEAR	164366	0.00497744	0.000155577	0.0097993	0.0430524	0.699167
Weighted-mean MD in tract parahippocampal part of cingulum (right)	25522	Imaging	LINEAR	7402	-0.0229169	-0.0451528	-0.00068108	0.0433854	0.699167
Volume of grey matter in Superior Temporal Gyrus, anterior division (right)	25799	Imaging	LINEAR	8252	0.0217199	0.000642772	0.042797	0.0434124	0.699167
Mean L1 in external capsule on FA skeleton (right)	25232	Imaging	LINEAR	7403	0.022725	0.00067206	0.0447779	0.0434169	0.699167
Urea	30670	Assay results	LINEAR	177952	-0.0046911	-0.00925185	-0.000130345	0.0438022	0.699167
Volume of thalamus (left)	25011	Imaging	LINEAR	8245	0.0200639	0.000418559	0.0397092	0.0453157	0.712461
Mean ISOVF in superior cerebellar peduncle on FA skeleton (left)	25453	Imaging	LINEAR	7402	0.0226505	0.000455078	0.0448459	0.0454853	0.712461
Professional informed about anxiety	20428	Mental health	LOGISTIC-BINARY	6132/8105(14237)	0.0336329	0.000427186	0.0668611	0.0471846	0.732236
Leg predicted mass (right)	23114	Physical measures	LINEAR	183094	0.00436949	2.03276e-05	0.00871865	0.0489388	0.741266
Qualifications: College or University degree	6138#1	Touchscreen	LOGISTIC-BINARY	119250/64927(184177)	0.00986987	4.39819e-05	0.0196957	0.048981	0.741266
Why reduced smoking: Illness or ill health	6158#1	Touchscreen	LOGISTIC-BINARY	5863/1004(6867)	0.0674412	-9.3991e-05	0.134958	0.0502506	0.741266
Calcium	30680	Assay results	LINEAR	164420	-0.00478986	-0.0095857	5.97199e-06	0.050286	0.741266
Volume of grey matter in Temporal Pole (right)	25797	Imaging	LINEAR	8252	0.0208691	-6.49007e-05	0.041803	0.0507143	0.741266
Gas or solid-fuel cooking/heating: A gas hob or gas cooker	6139#1	Touchscreen	LOGISTIC-BINARY	54449/131247(185696)	-0.0100299	-0.0201381	7.86583e-05	0.0518044	0.741266
Leg fat-free mass (right)	23113	Physical measures	LINEAR	183094	0.00431418	-3.47426e-05	0.0086631	0.0518585	0.741266
Mean MD in uncinate fasciculus on FA skeleton (right)	25148	Imaging	LINEAR	7403	0.0219363	-0.000180021	0.0440527	0.0518937	0.741266
Duration of eprime test	12651	Imaging	LINEAR	9617	0.0195168	-0.000316182	0.0393498	0.0537651	0.741266
Apolipoprotein A	30630	Assay results	LINEAR	164112	0.00472803	-7.9947e-05	0.009536	0.053933	0.741266
Mean L1 in fornix cres+stria terminalis on FA skeleton (right)	25238	Imaging	LINEAR	7403	0.0215085	-0.000372141	0.0433891	0.0540248	0.741266
Volume of grey matter in Lateral Occipital Cortex, superior division (left)	25824	Imaging	LINEAR	8252	0.0203976	-0.000355284	0.0411505	0.0540522	0.741266
Illnesses of siblings: High blood pressure	20111#8	Touchscreen	LOGISTIC-BINARY	114435/26559(140994)	0.0132644	-0.000314287	0.0268416	0.0555285	0.741266
Part of a multiple birth	1777	Touchscreen	LOGISTIC-BINARY	179222/3941(183163)	-0.0309765	-0.0627006	0.000728278	0.0555727	0.741266
Why stopped smoking: Financial reasons	6157#4	Touchscreen	LOGISTIC-BINARY	39235/13534(52769)	-0.0191788	-0.0388699	0.0005063	0.0562233	0.741266
Mean L1 in superior fronto-occipital fasciculus on FA skeleton (right)	25242	Imaging	LINEAR	7403	0.021054	-0.000606858	0.042715	0.0567714	0.741266
Volume of brain, grey+white matter	25010	Imaging	LINEAR	8255	0.0196947	-0.00056959	0.039959	0.0567949	0.741266
Testosterone	30850	Assay results	LINEAR	176353	0.00452739	-0.000142885	0.00919766	0.0574331	0.741266
Whole body water mass	23102	Physical measures	LINEAR	183114	0.00428555	-0.00013789	0.008709	0.0575819	0.741266
Adopted mother still alive	3942	Touchscreen	LOGISTIC-BINARY	1514/638(2152)	-0.109951	-0.224054	0.00357917	0.058174	0.741266
Interpolated Age of participant when non-cancer illness first diagnosed	20009	Verbal interview	LINEAR	138141	-0.00418042	-0.00850768	0.00014685	0.0582978	0.741266
Mean FA in posterior corona radiata on FA skeleton (right)	25082	Imaging	LINEAR	7403	-0.0218755	-0.0445211	0.000770036	0.0583134	0.741266
Impedance of arm (left)	23110	Physical measures	LINEAR	183104	0.00439042	-0.000157046	0.0089379	0.058454	0.741266
Weighted-mean OD in tract parahippocampal part of cingulum (left)	25683	Imaging	LINEAR	7401	-0.021712	-0.0443258	0.000901916	0.0598614	0.741266
Weighted-mean ICVF in tract posterior thalamic radiation (right)	25670	Imaging	LINEAR	7401	-0.0212128	-0.0433394	0.000913689	0.0602377	0.741266
IGF-1	30770	Assay results	LINEAR	177127	-0.00436088	-0.00891616	0.000194396	0.0606108	0.741266
Health score (Scotland)	26430	Baseline characteristics	LINEAR	13251	0.0149325	-0.000668521	0.0305336	0.0606568	0.741266
Mean MO in superior cerebellar peduncle on FA skeleton (left)	25165	Imaging	LINEAR	7403	-0.021659	-0.0443306	0.00101264	0.0611454	0.741266
Blood clot, DVT, bronchitis, emphysema, asthma, rhinitis, eczema, allergy diagnosed by doctor	6152#100	Touchscreen	LOGISTIC-BINARY	55555/130458(186013)	-0.00955776	-0.0195663	0.000451077	0.0612515	0.741266
Weighted-mean MD in tract posterior thalamic radiation (left)	25534	Imaging	LINEAR	7402	0.0197442	-0.000957377	0.0404457	0.0615749	0.741266
How are people in household related to participant: Husband, wife or partner	6141#1	Touchscreen	LOGISTIC-BINARY	42498/142352(184850)	-0.0104803	-0.0214785	0.000518556	0.0618135	0.741266
Volume of grey matter in Occipital Fusiform Gyrus (left)	25860	Imaging	LINEAR	8252	0.0197258	-0.00108191	0.0405335	0.0631582	0.741266
Mean L2 in inferior cerebellar peduncle on FA skeleton (right)	25258	Imaging	LINEAR	7403	0.0208201	-0.00116551	0.0428057	0.0634412	0.741266
Able to pay rent/mortgage as an adult	20525	Mental health	ORDERED-LOGISTIC	55876	-0.0236217	-0.048578	0.00133452	0.0635744	0.741266
Weighted-mean OD in tract cingulate gyrus part of cingulum (right)	25682	Imaging	LINEAR	7401	-0.0214207	-0.0440529	0.00121149	0.0635858	0.741266
Volume of brain stem + 4th ventricle	25025	Imaging	LINEAR	8245	0.0202486	-0.00119836	0.0416956	0.0642453	0.741266
Mean ICVF in uncinate fasciculus on FA skeleton (right)	25388	Imaging	LINEAR	7402	-0.0208688	-0.0429915	0.00125387	0.0644717	0.741266
Pulse rate, automated reading	102	Physical measures	LINEAR	176511	0.00440063	-0.000269141	0.0090704	0.0647467	0.741266
Mean ICVF in posterior thalamic radiation on FA skeleton (left)	25373	Imaging	LINEAR	7402	-0.0208113	-0.0429439	0.00132136	0.0653322	0.741266
Mean L2 in anterior corona radiata on FA skeleton (right)	25270	Imaging	LINEAR	7403	0.0197423	-0.00129791	0.0407826	0.0659022	0.741266
Index of Multiple Deprivation (Scotland)	26427	Baseline characteristics	LINEAR	13251	0.014742	-0.000990673	0.0304748	0.0662744	0.741266
Weighted-mean OD in tract inferior fronto-occipital fasciculus (right)	25690	Imaging	LINEAR	7401	-0.0211402	-0.0437069	0.00142645	0.0663424	0.741266
Above moderate/vigorous/walking recommendation	22036	Touchscreen	LOGISTIC-BINARY	29782/127538(157320)	-0.0118657	-0.0245944	0.000864398	0.0676884	0.74549
Body mass index (BMI)	21001	Physical measures	LINEAR	185839	0.0042222	-0.000312832	0.00875723	0.0680366	0.74549
Weighted-mean ICVF in tract posterior thalamic radiation (left)	25669	Imaging	LINEAR	7401	-0.0204741	-0.0424671	0.0015188	0.0680549	0.74549
Volume of grey matter in Parahippocampal Gyrus, posterior division (left)	25850	Imaging	LINEAR	8252	0.0195685	-0.0015637	0.0407007	0.0695293	0.748501
Actions taken following self-harm: Receive help from friends / family / neighbours	20554#6	Mental health	LOGISTIC-BINARY	56050/476(56526)	0.0836965	-0.00679538	0.174026	0.0696006	0.748501
Whole body fat-free mass	23101	Physical measures	LINEAR	183080	0.00409376	-0.00032928	0.0085168	0.0696696	0.748501
Volume of grey matter in Temporal Pole (left)	25796	Imaging	LINEAR	8252	0.0190638	-0.00180959	0.0399371	0.0734407	0.761097
Volume of grey matter in Precuneous Cortex (left)	25842	Imaging	LINEAR	8252	0.0190156	-0.00181452	0.0398456	0.0735721	0.761097
Volume of grey matter in Frontal Orbital Cortex (right)	25847	Imaging	LINEAR	8252	0.0187965	-0.00179989	0.0393928	0.0736599	0.761097
Illnesses of father: Diabetes	20107#9	Touchscreen	LOGISTIC-BINARY	141359/15979(157338)	0.0152074	-0.00147308	0.0318845	0.0739271	0.761097
Mean L2 in posterior corona radiata on FA skeleton (right)	25274	Imaging	LINEAR	7403	0.0204668	-0.0020518	0.0429855	0.0748436	0.761097
Mean MO in medial lemniscus on FA skeleton (right)	25160	Imaging	LINEAR	7403	-0.0204937	-0.043049	0.00206168	0.0749364	0.761097
How are people in household related to participant: Mother and/or father	6141#4	Touchscreen	LOGISTIC-BINARY	180913/3937(184850)	0.0291381	-0.00293884	0.0611996	0.0749373	0.761097
Mean ICVF in retrolenticular part of internal capsule on FA skeleton (right)	25364	Imaging	LINEAR	7402	-0.020364	-0.0428164	0.00208853	0.0754549	0.761097
Longest period of depression	4609	Touchscreen	LINEAR	24961	0.0112522	-0.00116416	0.0236686	0.0756984	0.761097
C-reactive protein	30710	Assay results	LINEAR	177604	0.00418348	-0.000440415	0.00880737	0.0761817	0.761097
Illnesses of father: Chronic bronchitis/emphysema	20107#6	Touchscreen	LOGISTIC-BINARY	141319/16447(157766)	0.014709	-0.00158851	0.0310033	0.0768757	0.761097
Number of symbol digit matches attempted	20195	Cognitive function online	LINEAR	43321	0.00744466	-0.000813379	0.0157027	0.077241	0.761097
Mean ICVF in superior fronto-occipital fasciculus on FA skeleton (left)	25387	Imaging	LINEAR	7402	-0.0182989	-0.038599	0.0020011	0.0772615	0.761097
Weighted-mean MO in tract uncinate fasciculus (right)	25568	Imaging	LINEAR	7402	0.0204178	-0.00227926	0.0431149	0.077869	0.761097
Medication for cholesterol, blood pressure or diabetes: Insulin	6177#3	Touchscreen	LOGISTIC-BINARY	181689/2691(184380)	-0.0347367	-0.0733927	0.00389082	0.0780834	0.761097
Mental health problems ever diagnosed by a professional: Mania, hypomania, bipolar or manic-depression	20544#10	Mental health	LOGISTIC-BINARY	56058/324(56382)	-0.0987695	-0.209027	0.0111669	0.0786778	0.761097
Weighted-mean ICVF in tract inferior longitudinal fasciculus (right)	25665	Imaging	LINEAR	7401	-0.0199727	-0.042243	0.00229765	0.078782	0.761097
Mean MD in superior fronto-occipital fasciculus on FA skeleton (left)	25147	Imaging	LINEAR	7403	0.0181877	-0.00210817	0.0384836	0.079016	0.761097
Diastolic blood pressure, manual reading	94	Physical measures	LINEAR	15268	-0.0141391	-0.0300314	0.00175312	0.0811979	0.762406
Mean FA in tapetum on FA skeleton (right)	25102	Imaging	LINEAR	7403	-0.0197036	-0.0418883	0.00248104	0.0817155	0.762406
Weighted-mean OD in tract uncinate fasciculus (right)	25703	Imaging	LINEAR	7401	-0.0201121	-0.0427584	0.00253415	0.081738	0.762406
Mean L2 in posterior thalamic radiation on FA skeleton (left)	25277	Imaging	LINEAR	7403	0.0189609	-0.00244115	0.040363	0.0824831	0.762406
Mean MD in superior fronto-occipital fasciculus on FA skeleton (right)	25146	Imaging	LINEAR	7403	0.0182621	-0.00236325	0.0388874	0.0826629	0.762406
Weighted-mean ICVF in tract superior thalamic radiation (left)	25673	Imaging	LINEAR	7401	-0.0192389	-0.0409818	0.00250407	0.0828667	0.762406
Behavioural and miscellaneous addictions: Something else not mentioned	20552#1	Mental health	LOGISTIC-BINARY	56233/281(56514)	-0.104892	-0.223757	0.0136139	0.0832254	0.762406
Mean ICVF in posterior thalamic radiation on FA skeleton (right)	25372	Imaging	LINEAR	7402	-0.0196686	-0.0419973	0.00266006	0.0842539	0.762406
Trunk predicted mass	23130	Physical measures	LINEAR	182922	0.00391185	-0.00053515	0.00835884	0.084689	0.762406
Illnesses of father: Prostate cancer	20107#13	Touchscreen	LOGISTIC-BINARY	144313/12408(156721)	0.0161694	-0.00224133	0.0345756	0.0851439	0.762406
Volume of grey matter in Temporal Fusiform Cortex, anterior division (left)	25854	Imaging	LINEAR	8252	0.0182644	-0.00253545	0.0390643	0.0852336	0.762406
Manic/hyper symptoms: I was more active than usual	6156#11	Touchscreen	LOGISTIC-BINARY	9796/3496(13292)	0.0342366	-0.00480778	0.0732889	0.0856917	0.762406
Weighted-mean FA in tract parahippocampal part of cingulum (right)	25495	Imaging	LINEAR	7402	0.0197932	-0.0027872	0.0423736	0.0857805	0.762406
Trunk fat-free mass	23129	Physical measures	LINEAR	182944	0.00388322	-0.000564797	0.00833123	0.0870635	0.762406
Mean OD in superior fronto-occipital fasciculus on FA skeleton (left)	25435	Imaging	LINEAR	7402	-0.0198332	-0.0425632	0.00289683	0.0872234	0.762406
Estimated sample dilution factor	30897	Assay results	LINEAR	177210	-0.00342274	-0.00736441	0.000518935	0.0887684	0.762406
Length of longest manic/irritable episode	5663	Touchscreen	LOGISTIC-BINARY	8409/2474(10883)	-0.0391452	-0.0843641	0.00602311	0.0895432	0.762406
Illnesses of siblings: Lung cancer	20111#3	Touchscreen	LOGISTIC-BINARY	136393/3017(139410)	0.0315511	-0.00488443	0.0679652	0.0895522	0.762406
Mean L2 in posterior thalamic radiation on FA skeleton (right)	25276	Imaging	LINEAR	7403	0.0185116	-0.00295996	0.0399831	0.0910606	0.762406
Volume of grey matter in Postcentral Gyrus (left)	25814	Imaging	LINEAR	8252	0.017624	-0.00285314	0.0381011	0.0916174	0.762406
Number of weeks absent from work due to IBS, in the last year	21045	Digestive health	ORDERED-LOGISTIC	1945	0.223963	-0.0361578	0.484084	0.0916631	0.762406
Mean OD in inferior cerebellar peduncle on FA skeleton (left)	25403	Imaging	LINEAR	7402	0.0191243	-0.00310246	0.0413512	0.0917099	0.762406
Weighted-mean ICVF in tract forceps major	25660	Imaging	LINEAR	7401	-0.0194049	-0.0419829	0.0031731	0.0920717	0.762406
Medication for cholesterol, blood pressure or diabetes: Cholesterol lowering medication	6177#1	Touchscreen	LOGISTIC-BINARY	141919/42461(184380)	-0.00986937	-0.0213549	0.00161453	0.0921229	0.762406
Mean L1 in uncinate fasciculus on FA skeleton (right)	25244	Imaging	LINEAR	7403	0.0192877	-0.00317881	0.0417542	0.0924323	0.762406
Mean FA in anterior corona radiata on FA skeleton (right)	25078	Imaging	LINEAR	7403	-0.0181311	-0.0393446	0.00308241	0.0938887	0.762406
Impact on normal roles during worst period of anxiety	20418	Mental health	ORDERED-LOGISTIC	14292	0.0254164	-0.00435732	0.0551902	0.0943181	0.762406
Exposure to tobacco smoke outside home	1279	Touchscreen	ORDERED-LOGISTIC	156954	0.0101289	-0.00174443	0.0220022	0.0945191	0.762406
Weighted-mean L1 in tract posterior thalamic radiation (left)	25588	Imaging	LINEAR	7402	0.0179196	-0.00310058	0.0389398	0.0947375	0.762406
Volume of grey matter in Postcentral Gyrus (right)	25815	Imaging	LINEAR	8252	0.0175514	-0.00307134	0.0381742	0.0952916	0.762406
Qualifications	6138#100	Touchscreen	LOGISTIC-BINARY	153164/31013(184177)	-0.0108555	-0.0236142	0.00190104	0.0953666	0.762406
Mean MO in superior fronto-occipital fasciculus on FA skeleton (left)	25195	Imaging	LINEAR	7403	0.0191951	-0.00337515	0.0417653	0.0955281	0.762406
Average total household income before tax	738	Touchscreen	ORDERED-LOGISTIC	166045	-0.00737647	-0.0160505	0.00129755	0.0955557	0.762406
Mean FA in genu of corpus callosum on FA skeleton	25058	Imaging	LINEAR	7403	-0.0182747	-0.0397693	0.00321982	0.0956283	0.762406
Health satisfaction	4548	Touchscreen	ORDERED-LOGISTIC	64552	-0.0124225	-0.0270369	0.0021919	0.0957113	0.762406
Loneliness, isolation	2020	Touchscreen	LOGISTIC-BINARY	155353/27928(183281)	-0.0109585	-0.023857	0.0019374	0.095841	0.762406
Weighted-mean L1 in tract cingulate gyrus part of cingulum (right)	25574	Imaging	LINEAR	7402	0.0193252	-0.00342921	0.0420796	0.0959831	0.762406
Mean L1 in corticospinal tract on FA skeleton (right)	25206	Imaging	LINEAR	7403	0.0191582	-0.003454	0.0417703	0.0967855	0.764553
Weighted-mean ICVF in tract inferior fronto-occipital fasciculus (right)	25663	Imaging	LINEAR	7401	-0.0185687	-0.04051	0.00337268	0.0971657	0.764553
Weighted-mean ISOVF in tract medial lemniscus (right)	25722	Imaging	LINEAR	7401	0.0182423	-0.00343222	0.0399168	0.0990123	0.768557
Mean FA in posterior thalamic radiation on FA skeleton (left)	25085	Imaging	LINEAR	7403	-0.0182073	-0.039907	0.00349247	0.100056	0.768557
Illnesses of siblings: Chronic bronchitis/emphysema	20111#6	Touchscreen	LOGISTIC-BINARY	136279/3201(139480)	0.0294989	-0.00579787	0.064775	0.101308	0.768557
Weighted-mean L2 in tract posterior thalamic radiation (left)	25615	Imaging	LINEAR	7402	0.0172376	-0.00340095	0.0378761	0.101619	0.768557
Volume of grey matter in Heschl's Gyrus (includes H1 and H2) (right)	25871	Imaging	LINEAR	8252	0.0168095	-0.00333214	0.0369511	0.101887	0.768557
Mean ISOVF in medial lemniscus on FA skeleton (right)	25448	Imaging	LINEAR	7402	0.0187526	-0.00377482	0.0412801	0.102762	0.768557
Mean L3 in inferior cerebellar peduncle on FA skeleton (left)	25307	Imaging	LINEAR	7403	0.0185084	-0.00372984	0.0407467	0.102827	0.768557
Mean L3 in genu of corpus callosum on FA skeleton	25298	Imaging	LINEAR	7403	0.0173909	-0.00354041	0.0383223	0.103416	0.768557
Weighted-mean MO in tract acoustic radiation (right)	25543	Imaging	LINEAR	7402	0.0189049	-0.00384897	0.0416587	0.103421	0.768557
Mean OD in external capsule on FA skeleton (left)	25425	Imaging	LINEAR	7402	-0.0187784	-0.0413802	0.00382331	0.103423	0.768557
Duration to entering value	20230	Cognitive function online	LINEAR	43430	-0.00681296	-0.0150131	0.00138723	0.103438	0.768557
Volume of grey matter in Frontal Pole (left)	25782	Imaging	LINEAR	8252	0.0167954	-0.00346595	0.0370566	0.104216	0.768557
Weighted-mean L3 in tract posterior thalamic radiation (left)	25642	Imaging	LINEAR	7402	0.0174763	-0.00360704	0.0385595	0.104224	0.768557
Volume of grey matter in Frontal Operculum Cortex (left)	25862	Imaging	LINEAR	8252	0.0171995	-0.00358372	0.0379828	0.10479	0.768557
IPAQ activity group	22032	Touchscreen	ORDERED-LOGISTIC	157353	-0.00767438	-0.0169562	0.00160743	0.105113	0.768557
Mean L3 in posterior corona radiata on FA skeleton (right)	25322	Imaging	LINEAR	7403	0.0177105	-0.00377253	0.0391935	0.106126	0.768557
Cancer diagnosed by doctor	2453	Touchscreen	LOGISTIC-BINARY	174749/11227(185976)	-0.015889	-0.0351863	0.00340152	0.106507	0.768557
Total errors traversing alphanumeric path (trail #2)	20248	Cognitive function online	ORDERED-LOGISTIC	14905	0.0248834	-0.00536175	0.0551286	0.106866	0.768557
Volume of grey matter in Superior Parietal Lobule (left)	25816	Imaging	LINEAR	8252	0.0174562	-0.00378434	0.0386968	0.107218	0.768557
Least number of times bowels opened per week	21043	Digestive health	ORDERED-LOGISTIC	61958	-0.0122791	-0.0272345	0.0026763	0.107566	0.768557
Mean MD in fornix cres+stria terminalis on FA skeleton (right)	25142	Imaging	LINEAR	7403	0.0166533	-0.00367522	0.0369818	0.108342	0.768557
Volume of grey matter in Lingual Gyrus (left)	25852	Imaging	LINEAR	8252	0.0171335	-0.00386247	0.0381294	0.109717	0.768557
Weighted-mean L2 in tract medial lemniscus (right)	25614	Imaging	LINEAR	7402	0.0177546	-0.0040338	0.039543	0.110226	0.768557
Mean L2 in medial lemniscus on FA skeleton (left)	25257	Imaging	LINEAR	7403	0.0182737	-0.00419067	0.040738	0.110845	0.768557
Oestradiol	30800	Assay results	LINEAR	15384	0.0128524	-0.00301539	0.0287203	0.11239	0.768557
Volume of grey matter in Planum Polare (right)	25869	Imaging	LINEAR	8252	0.0163093	-0.0038411	0.0364597	0.112645	0.768557
Discrepancy between T1 brain image and standard-space brain template (linearly-aligned)	25731	Imaging	LINEAR	8255	0.0161287	-0.00383379	0.0360912	0.113281	0.768557
Mental health problems ever diagnosed by a professional: Depression	20544#11	Mental health	LOGISTIC-BINARY	47571/8843(56414)	0.0184124	-0.00441828	0.0412381	0.113908	0.768557
Mean L2 in tapetum on FA skeleton (right)	25294	Imaging	LINEAR	7403	0.0177128	-0.00426221	0.0396879	0.114133	0.768557
Weighted-mean ISOVF in tract acoustic radiation (left)	25704	Imaging	LINEAR	7401	-0.018322	-0.0410824	0.00443843	0.114605	0.768557
Weighted-mean OD in tract posterior thalamic radiation (left)	25696	Imaging	LINEAR	7401	-0.0180166	-0.0404378	0.00440474	0.115258	0.768557
Volume of grey matter in Superior Frontal Gyrus (right)	25787	Imaging	LINEAR	8252	0.0169565	-0.00424372	0.0381567	0.116952	0.768557
Pelvis bone area	23307	Imaging	LINEAR	2043	0.0351611	-0.00889955	0.0792218	0.117733	0.768557
Mean L3 in uncinate fasciculus on FA skeleton (right)	25340	Imaging	LINEAR	7403	0.017893	-0.00452901	0.0403149	0.117783	0.768557
Actions taken following self-harm: Need hospital treatment (eg A&E)	20554#3	Mental health	LOGISTIC-BINARY	55808/718(56526)	0.0589264	-0.0149912	0.132734	0.117892	0.768557
Mean OD in splenium of corpus callosum on FA skeleton	25396	Imaging	LINEAR	7402	-0.0175975	-0.0397575	0.00456258	0.11959	0.768557
Bipolar disorder status	20122	Touchscreen	LOGISTIC-BINARY	345/347(692)	0.129911	-0.0330178	0.294738	0.119684	0.768557
Mean OD in sagittal stratum on FA skeleton (right)	25422	Imaging	LINEAR	7402	-0.017843	-0.0403712	0.0046851	0.120559	0.768557
Comparative height size at age 10	1697	Touchscreen	ORDERED-LOGISTIC	183197	0.00702213	-0.00184588	0.0158901	0.120658	0.768557
Volume of grey matter in VIIb Cerebellum (right)	25908	Imaging	LINEAR	8252	0.0163519	-0.00429903	0.0370029	0.120659	0.768557
Mean ISOVF in superior cerebellar peduncle on FA skeleton (right)	25452	Imaging	LINEAR	7402	0.0175143	-0.00464748	0.0396761	0.121376	0.768557
Weighted-mean MO in tract parahippocampal part of cingulum (right)	25549	Imaging	LINEAR	7402	0.0180017	-0.00479906	0.0408024	0.12174	0.768557
Mean ISOVF in retrolenticular part of internal capsule on FA skeleton (left)	25461	Imaging	LINEAR	7402	-0.0177717	-0.0403057	0.00476231	0.122147	0.768557
Age hay fever, rhinitis or eczema diagnosed	3761	Touchscreen	LINEAR	35402	0.00787031	-0.00215753	0.0178981	0.123979	0.768557
Mean L3 in superior fronto-occipital fasciculus on FA skeleton (left)	25339	Imaging	LINEAR	7403	0.015991	-0.00439837	0.0363804	0.124234	0.768557
Mean L3 in posterior thalamic radiation on FA skeleton (left)	25325	Imaging	LINEAR	7403	0.016957	-0.00467018	0.0385841	0.124341	0.768557
Mean ICVF in cingulum hippocampus on FA skeleton (left)	25381	Imaging	LINEAR	7402	-0.0175466	-0.0399276	0.00483434	0.124371	0.768557
Degree bothered by back pain in the past 3 months	21048	Digestive health	ORDERED-LOGISTIC	62552	0.0117381	-0.00323506	0.0267113	0.124414	0.768557
Volume of accumbens (right)	25024	Imaging	LINEAR	8245	-0.0152788	-0.0347881	0.00423059	0.12478	0.768557
Mean OD in fornix cres+stria terminalis on FA skeleton (left)	25431	Imaging	LINEAR	7402	-0.0167721	-0.0381994	0.00465516	0.124973	0.768557
Volume of grey matter in Occipital Fusiform Gyrus (right)	25861	Imaging	LINEAR	8252	0.0161301	-0.00448765	0.0367479	0.12517	0.768557
Mean L1 in superior corona radiata on FA skeleton (left)	25225	Imaging	LINEAR	7403	0.0169225	-0.00471573	0.0385607	0.125301	0.768557
Substances taken for anxiety: Unprescribed medication (more than once)	20549#1	Mental health	LOGISTIC-BINARY	55602/890(56492)	0.051878	-0.0145143	0.118186	0.125395	0.768557
Glucose	30740	Assay results	LINEAR	164255	-0.00373057	-0.00850967	0.00104854	0.126029	0.768557
Mean MD in superior cerebellar peduncle on FA skeleton (left)	25117	Imaging	LINEAR	7403	0.017302	-0.00486884	0.0394728	0.12611	0.768557
Weighted-mean ICVF in tract acoustic radiation (left)	25650	Imaging	LINEAR	7401	-0.0174735	-0.0398686	0.00492159	0.126186	0.768557
Mean L2 in genu of corpus callosum on FA skeleton	25250	Imaging	LINEAR	7403	0.0167855	-0.00476959	0.0383405	0.126922	0.768557
Mean MD in posterior thalamic radiation on FA skeleton (right)	25132	Imaging	LINEAR	7403	0.017066	-0.00486331	0.0389953	0.127165	0.768557
Mean ICVF in anterior corona radiata on FA skeleton (right)	25366	Imaging	LINEAR	7402	-0.0165369	-0.0377934	0.00471955	0.12729	0.768557
Weighted-mean OD in tract forceps minor	25688	Imaging	LINEAR	7401	-0.0176804	-0.0404254	0.00506453	0.127602	0.768557
Heating type(s) in home: Portable gas or paraffin heaters	6140#4	Touchscreen	LOGISTIC-BINARY	64557/204(64761)	-0.108319	-0.247851	0.0308538	0.127623	0.768557
Mean ISOVF in external capsule on FA skeleton (right)	25472	Imaging	LINEAR	7402	0.0172678	-0.00495075	0.0394863	0.127678	0.768557
Volume of white matter (normalised for head size)	25007	Imaging	LINEAR	8255	-0.0162282	-0.0371374	0.00468105	0.128198	0.768557
Weighted-mean FA in tract forceps major	25498	Imaging	LINEAR	7402	-0.0176009	-0.0402966	0.00509482	0.128495	0.768557
Mean MD in external capsule on FA skeleton (right)	25136	Imaging	LINEAR	7403	0.0164269	-0.00477382	0.0376276	0.128835	0.768557
Mean L3 in superior fronto-occipital fasciculus on FA skeleton (right)	25338	Imaging	LINEAR	7403	0.0159726	-0.00465091	0.036596	0.129004	0.768557
Mean L1 in corticospinal tract on FA skeleton (left)	25207	Imaging	LINEAR	7403	0.0174543	-0.00514558	0.0400542	0.130077	0.768557
Mean ICVF in inferior cerebellar peduncle on FA skeleton (left)	25355	Imaging	LINEAR	7402	-0.0175174	-0.0402215	0.00518671	0.130459	0.768557
Mean L1 in superior cerebellar peduncle on FA skeleton (left)	25213	Imaging	LINEAR	7403	0.0169323	-0.00501584	0.0388804	0.130501	0.768557
Mean ICVF in posterior corona radiata on FA skeleton (right)	25370	Imaging	LINEAR	7402	-0.0170601	-0.039178	0.00505788	0.130573	0.768557
Waist circumference	48	Physical measures	LINEAR	186302	0.00347216	-0.00103048	0.0079748	0.130685	0.768557
Mean ICVF in tapetum on FA skeleton (right)	25390	Imaging	LINEAR	7402	-0.0170376	-0.0391331	0.00505798	0.130691	0.768557
Volume of grey matter in Pallidum (right)	25885	Imaging	LINEAR	8252	-0.0162586	-0.0373881	0.00487095	0.131501	0.770614
Year immigrated to UK (United Kingdom)	3659	Touchscreen	LINEAR	16340	0.00965694	-0.00292339	0.0222373	0.13244	0.772627
Frequency of difficulty controlling worry during worst period of anxiety	20537	Mental health	ORDERED-LOGISTIC	14166	0.0236852	-0.0072408	0.0546112	0.133352	0.772627
Volume of grey matter in Paracingulate Gyrus (left)	25836	Imaging	LINEAR	8252	0.0155006	-0.00477607	0.0357773	0.134035	0.772627
Mean ISOVF in corticospinal tract on FA skeleton (right)	25446	Imaging	LINEAR	7402	0.0173844	-0.00537122	0.0401401	0.134285	0.772627
Crime score (Scotland)	26434	Baseline characteristics	LINEAR	12384	0.0131975	-0.00411079	0.0305058	0.135042	0.772627
Weighted-mean L1 in tract forceps minor	25580	Imaging	LINEAR	7402	0.0170408	-0.00537813	0.0394597	0.136259	0.772627
Mean L3 in tapetum on FA skeleton (right)	25342	Imaging	LINEAR	7403	0.0163067	-0.00518332	0.0377967	0.136933	0.772627
Mean MD in corticospinal tract on FA skeleton (right)	25110	Imaging	LINEAR	7403	0.0172355	-0.00549991	0.0399709	0.137302	0.772627
Tense / 'highly strung'	1990	Touchscreen	LOGISTIC-BINARY	151892/27918(179810)	-0.0097624	-0.0226471	0.00311972	0.137498	0.772627
Cheese intake	1408	Touchscreen	ORDERED-LOGISTIC	181637	0.00648975	-0.00207686	0.0150564	0.137592	0.772627
Blood clot, DVT, bronchitis, emphysema, asthma, rhinitis, eczema, allergy diagnosed by doctor: Emphysema/chronic bronchitis	6152#6	Touchscreen	LOGISTIC-BINARY	182642/3371(186013)	0.0258842	-0.00830032	0.0600479	0.137666	0.772627
Average monthly fortified wine intake	4451	Touchscreen	ORDERED-LOGISTIC	11021	0.0582755	-0.018807	0.135358	0.138425	0.772627
Leg tissue fat percentage (left)	23268	Imaging	LINEAR	1722	0.0364467	-0.011793	0.0846863	0.138557	0.772627
Ongoing behavioural or miscellanous addiction	20432	Mental health	LOGISTIC-BINARY	623/555(1178)	0.0951685	-0.0306155	0.2215	0.138632	0.772627
Volume of brain, grey+white matter (normalised for head size)	25009	Imaging	LINEAR	8255	-0.0140057	-0.032586	0.00457459	0.139546	0.772627
Weighted-mean MD in tract medial lemniscus (right)	25533	Imaging	LINEAR	7402	0.01639	-0.00539331	0.0381734	0.140271	0.772627
Volume of grey matter in Angular Gyrus (left)	25822	Imaging	LINEAR	8252	0.0161693	-0.00534433	0.037683	0.14071	0.772627
Illnesses of mother: Parkinson's disease	20110#11	Touchscreen	LOGISTIC-BINARY	161890/2569(164459)	-0.0293773	-0.0685108	0.00972778	0.141052	0.772627
Volume of grey matter in Temporal Fusiform Cortex, posterior division (left)	25856	Imaging	LINEAR	8252	0.0156222	-0.00525516	0.0364996	0.142462	0.772627
Weighted-mean ICVF in tract inferior longitudinal fasciculus (left)	25664	Imaging	LINEAR	7401	-0.0165414	-0.0386922	0.00560941	0.143272	0.772627
Illnesses of father: Stroke	20107#2	Touchscreen	LOGISTIC-BINARY	133068/25143(158211)	-0.0101164	-0.0236854	0.00344974	0.143901	0.772627
Average monthly spirits intake	4440	Touchscreen	ORDERED-LOGISTIC	10990	-0.0326194	-0.0764104	0.0111716	0.144324	0.772627
Mean FA in tapetum on FA skeleton (left)	25103	Imaging	LINEAR	7403	-0.0167297	-0.039272	0.00581265	0.145763	0.772627
Weighted-mean L2 in tract uncinate fasciculus (left)	25621	Imaging	LINEAR	7402	-0.0159735	-0.0375137	0.00556671	0.146077	0.772627
Access to services score (Scotland)	26433	Baseline characteristics	LINEAR	13251	-0.0125051	-0.0293867	0.0043765	0.14653	0.772627
Frequency of inability to stop worrying during worst period of anxiety	20539	Mental health	ORDERED-LOGISTIC	14206	0.0228453	-0.00800906	0.0536996	0.146738	0.772627
Number of symbol digit matches made correctly	20159	Cognitive function online	LINEAR	43321	0.00617389	-0.00216666	0.0145144	0.146827	0.772627
Tea intake	1488	Touchscreen	LINEAR	179808	0.00339491	-0.00121244	0.00800225	0.148683	0.772627
Mean L3 in fornix cres+stria terminalis on FA skeleton (right)	25334	Imaging	LINEAR	7403	0.014773	-0.00528832	0.0348344	0.148911	0.772627
Volume of grey matter in Supramarginal Gyrus, posterior division (right)	25821	Imaging	LINEAR	8252	0.0156139	-0.00560683	0.0368347	0.149249	0.772627
Weighted-mean ISOVF in tract parahippocampal part of cingulum (left)	25710	Imaging	LINEAR	7401	-0.01638	-0.0386622	0.00590217	0.149616	0.772627
Ever unenthusiastic/disinterested for a whole week	4631	Touchscreen	LOGISTIC-BINARY	42401/19477(61878)	0.0126005	-0.00454864	0.0297494	0.149828	0.772627
Vitamin and mineral supplements: Vitamin C	6155#3	Touchscreen	LOGISTIC-BINARY	169070/15978(185048)	0.0119741	-0.00435011	0.0282948	0.15048	0.772627
Mean FA in posterior thalamic radiation on FA skeleton (right)	25084	Imaging	LINEAR	7403	-0.0158328	-0.0374348	0.00576922	0.15083	0.772627
Age deep-vein thrombosis (DVT, blood clot in leg) diagnosed	4012	Touchscreen	LINEAR	3131	0.0219524	-0.00800685	0.0519117	0.150901	0.772627
Mean L2 in medial lemniscus on FA skeleton (right)	25256	Imaging	LINEAR	7403	0.0163956	-0.00599706	0.0387882	0.151246	0.772627
Mean MD in posterior corona radiata on FA skeleton (right)	25130	Imaging	LINEAR	7403	0.0157091	-0.00574985	0.0371681	0.15132	0.772627
Volume of grey matter in Lingual Gyrus (right)	25853	Imaging	LINEAR	8252	0.0152446	-0.00558992	0.036079	0.151521	0.772627
Illnesses of father: Bowel cancer	20107#4	Touchscreen	LOGISTIC-BINARY	147342/9518(156860)	0.015188	-0.00557234	0.0359421	0.15154	0.772627
Vascular/heart problems diagnosed by doctor: Heart attack	6150#1	Touchscreen	LOGISTIC-BINARY	178589/7428(186017)	-0.0172325	-0.0407913	0.00631629	0.151583	0.772627
Age completed full time education	845	Touchscreen	ORDERED-LOGISTIC	118309	0.00787635	-0.00289685	0.0186496	0.15187	0.772627
Why reduced smoking	6158#100	Touchscreen	LOGISTIC-BINARY	4989/1878(6867)	-0.0394419	-0.0934513	0.0144776	0.151938	0.772627
Housing score (Scotland)	26432	Baseline characteristics	LINEAR	13251	0.0119185	-0.00441921	0.0282561	0.152758	0.772627
Volume of grey matter in V Cerebellum (right)	25896	Imaging	LINEAR	8252	0.0152597	-0.00565968	0.0361791	0.15278	0.772627
Weighted-mean ICVF in tract anterior thalamic radiation (right)	25653	Imaging	LINEAR	7401	-0.0152313	-0.0361206	0.00565804	0.152953	0.772627
Volume of grey matter in VI Cerebellum (left)	25897	Imaging	LINEAR	8252	0.0147164	-0.00548501	0.0349178	0.153326	0.772627
Mean MD in anterior limb of internal capsule on FA skeleton (left)	25121	Imaging	LINEAR	7403	0.0153791	-0.00576076	0.0365189	0.153883	0.772627
Volume of grey matter in Supracalcarine Cortex (right)	25875	Imaging	LINEAR	8252	0.0155001	-0.00581054	0.0368107	0.153972	0.772627
Mean L1 in anterior limb of internal capsule on FA skeleton (left)	25217	Imaging	LINEAR	7403	0.0152937	-0.00584117	0.0364286	0.156084	0.780377
Volume of grey matter in Planum Polare (left)	25868	Imaging	LINEAR	8252	0.0148056	-0.00567263	0.0352839	0.156448	0.780377
Mean L2 in cingulum hippocampus on FA skeleton (right)	25284	Imaging	LINEAR	7403	0.0163443	-0.00629716	0.0389858	0.157087	0.78042
Mean ICVF in splenium of corpus callosum on FA skeleton	25348	Imaging	LINEAR	7402	-0.0161508	-0.0385403	0.00623882	0.157388	0.78042
Manifestations of mania or irritability: I was more restless than usual	20548#2	Mental health	LOGISTIC-BINARY	49993/6441(56434)	-0.0188781	-0.0451297	0.00735933	0.158582	0.782516
Mean MD in posterior thalamic radiation on FA skeleton (left)	25133	Imaging	LINEAR	7403	0.0155075	-0.00606814	0.0370831	0.15889	0.782516
Degree bothered by headaches in the last 3 months	21051	Digestive health	ORDERED-LOGISTIC	62555	-0.0125522	-0.030039	0.00493467	0.159462	0.782516
Mean MD in superior corona radiata on FA skeleton (right)	25128	Imaging	LINEAR	7403	0.0152162	-0.00599419	0.0364266	0.159678	0.782516
Never eat eggs, dairy, wheat, sugar: Wheat products	6144#3	Touchscreen	LOGISTIC-BINARY	181428/4227(185655)	0.022047	-0.00873686	0.0528151	0.160262	0.783089
Ever highly irritable/argumentative for 2 days	4653	Touchscreen	LOGISTIC-BINARY	52354/10846(63200)	-0.0149863	-0.0360074	0.00602774	0.162247	0.789849
Volume of grey matter in Frontal Pole (right)	25783	Imaging	LINEAR	8252	0.0145484	-0.00588395	0.0349807	0.162826	0.789849
Weighted-mean L3 in tract medial lemniscus (right)	25641	Imaging	LINEAR	7402	0.0154857	-0.00635016	0.0373216	0.164507	0.789849
Mean ICVF in superior fronto-occipital fasciculus on FA skeleton (right)	25386	Imaging	LINEAR	7402	-0.0144496	-0.0348348	0.00593559	0.164721	0.789849
Mean L3 in posterior thalamic radiation on FA skeleton (right)	25324	Imaging	LINEAR	7403	0.01541	-0.00637274	0.0371928	0.165549	0.789849
Volume of grey matter in VI Cerebellum (right)	25899	Imaging	LINEAR	8252	0.0142997	-0.00592225	0.0345216	0.165733	0.789849
Mean ICVF in external capsule on FA skeleton (right)	25376	Imaging	LINEAR	7402	-0.0150711	-0.0363941	0.00625195	0.165933	0.789849
Mean ICVF in sagittal stratum on FA skeleton (right)	25374	Imaging	LINEAR	7402	-0.0158355	-0.0382401	0.00656908	0.165934	0.789849
Mean L2 in corticospinal tract on FA skeleton (right)	25254	Imaging	LINEAR	7403	0.0160791	-0.0066786	0.0388369	0.166091	0.789849
Volume of grey matter in Middle Frontal Gyrus (right)	25789	Imaging	LINEAR	8252	0.0149498	-0.00626451	0.0361642	0.167194	0.789849
Impact on normal roles during worst period of depression	20440	Mental health	ORDERED-LOGISTIC	26373	0.0154071	-0.00648464	0.0372989	0.167777	0.789849
Ever had period extreme irritability	20502	Mental health	LOGISTIC-BINARY	41214/13915(55129)	-0.0137071	-0.0331996	0.00577962	0.168059	0.789849
Average monthly champagne plus white wine intake	4418	Touchscreen	ORDERED-LOGISTIC	11005	0.027246	-0.0115009	0.0659929	0.16816	0.789849
Ever tried to stop smoking	3486	Touchscreen	ORDERED-LOGISTIC	16306	-0.0202273	-0.0491339	0.00867922	0.170235	0.789849
Mental health problems ever diagnosed by a professional: Any other type of psychosis or psychotic illness	20544#3	Mental health	LOGISTIC-BINARY	56173/207(56380)	0.0954294	-0.0412027	0.231638	0.170335	0.789849
Weighted-mean L1 in tract parahippocampal part of cingulum (right)	25576	Imaging	LINEAR	7402	-0.0154702	-0.0376098	0.00666929	0.1708	0.789849
Mean L2 in superior corona radiata on FA skeleton (right)	25272	Imaging	LINEAR	7403	0.0155396	-0.00671759	0.0377969	0.171153	0.789849
Mineral and other dietary supplements: Glucosamine	6179#2	Touchscreen	LOGISTIC-BINARY	156584/29061(185645)	0.00884138	-0.00382333	0.0215045	0.171197	0.789849
Mean MD in genu of corpus callosum on FA skeleton	25106	Imaging	LINEAR	7403	0.0147165	-0.00639765	0.0358307	0.171882	0.789849
Recent changes in speed/amount of moving or speaking	20518	Mental health	ORDERED-LOGISTIC	56624	0.0251632	-0.0109432	0.0612695	0.171957	0.789849
Mean ISOVF in corticospinal tract on FA skeleton (left)	25447	Imaging	LINEAR	7402	0.0158526	-0.00690847	0.0386137	0.172201	0.789849
Volume of grey matter in Cingulate Gyrus, posterior division (right)	25841	Imaging	LINEAR	8252	0.0149216	-0.00650842	0.0363516	0.172318	0.789849
Mean MO in superior fronto-occipital fasciculus on FA skeleton (right)	25194	Imaging	LINEAR	7403	0.0158259	-0.00691187	0.0385636	0.172485	0.789849
Alkaline phosphatase	30610	Assay results	LINEAR	178072	0.00322763	-0.001419	0.00787426	0.173378	0.791777
Number of puzzles correct	6382	Cognitive function	ORDERED-LOGISTIC	5879	0.0311338	-0.0138039	0.0760716	0.174539	0.794109
Volume of white matter	25008	Imaging	LINEAR	8255	0.0145834	-0.00650017	0.035667	0.175169	0.794109
Fluid intelligence completion status	20242	Cognitive function online	ORDERED-LOGISTIC	45224	0.0198493	-0.00891927	0.0486178	0.176276	0.794109
Mean ISOVF in anterior corona radiata on FA skeleton (right)	25462	Imaging	LINEAR	7402	0.0155497	-0.00700488	0.0381042	0.176586	0.794109
Mean ISOVF in fornix cres+stria terminalis on FA skeleton (right)	25478	Imaging	LINEAR	7402	0.0142178	-0.00640669	0.0348423	0.176624	0.794109
Mean ISOVF in anterior limb of internal capsule on FA skeleton (left)	25457	Imaging	LINEAR	7402	0.0153347	-0.00691554	0.037585	0.176732	0.794109
Age heart attack diagnosed	3894	Touchscreen	LINEAR	7229	0.0135417	-0.00614764	0.033231	0.177628	0.796001
Mean ISOVF in middle cerebellar peduncle on FA skeleton	25440	Imaging	LINEAR	7402	0.0154142	-0.0070858	0.0379142	0.179331	0.799125
Number of puzzles viewed	6374	Cognitive function	ORDERED-LOGISTIC	5792	0.0329	-0.0151753	0.0809754	0.179872	0.799125
Number of full sisters	1883	Touchscreen	ORDERED-LOGISTIC	183129	0.0058063	-0.00268758	0.0143002	0.180303	0.799125
Urate	30880	Assay results	LINEAR	177867	0.0031821	-0.00148102	0.00784522	0.181067	0.799125
Weighted-mean ICVF in tract superior thalamic radiation (right)	25674	Imaging	LINEAR	7401	-0.0148153	-0.0365366	0.00690594	0.18125	0.799125
Mean L1 in anterior corona radiata on FA skeleton (right)	25222	Imaging	LINEAR	7403	0.0151144	-0.00704734	0.0372762	0.181289	0.799125
Mean MO in medial lemniscus on FA skeleton (left)	25161	Imaging	LINEAR	7403	-0.015404	-0.0380222	0.00721428	0.181906	0.799125
Volume of grey matter in Lateral Occipital Cortex, inferior division (left)	25826	Imaging	LINEAR	8252	0.014526	-0.00683016	0.0358821	0.182464	0.799125
Mean L3 in retrolenticular part of internal capsule on FA skeleton (right)	25316	Imaging	LINEAR	7403	0.0152223	-0.00716557	0.0376102	0.182616	0.799125
Leg tissue fat percentage (right)	23272	Imaging	LINEAR	1722	0.0326719	-0.0155107	0.0808545	0.183703	0.799728
Volume of grey matter in Superior Temporal Gyrus, anterior division (left)	25798	Imaging	LINEAR	8252	0.0143365	-0.00681103	0.035484	0.183915	0.799728
Weighted-mean MD in tract forceps major	25525	Imaging	LINEAR	7402	0.0153912	-0.00733616	0.0381186	0.184376	0.799728
Volume of caudate (left)	25013	Imaging	LINEAR	8245	0.014415	-0.0068846	0.0357145	0.184663	0.799728
Interval between previous point and current one in alphanumeric path (trail #2)	20155	Cognitive function online	LINEAR	40757	-0.00593534	-0.0147185	0.00284787	0.185343	0.800606
Weighted-mean L3 in tract forceps major	25633	Imaging	LINEAR	7402	0.0153326	-0.00742614	0.0380913	0.18666	0.800938
Illnesses of father	20107#101	Touchscreen	LOGISTIC-BINARY	39029/121463(160492)	-0.00770954	-0.0191614	0.00374323	0.187026	0.800938
Arm fat-free mass (right)	23121	Physical measures	LINEAR	183060	0.00295278	-0.00143359	0.00733916	0.187037	0.800938
Weighted-mean ICVF in tract superior longitudinal fasciculus (right)	25672	Imaging	LINEAR	7401	-0.0149034	-0.0370656	0.00725881	0.187467	0.800938
Volume of grey matter in Lateral Occipital Cortex, inferior division (right)	25827	Imaging	LINEAR	8252	0.014229	-0.00696193	0.0354199	0.188129	0.800938
Total sugars	100008	Diet by 24-hour recall	LINEAR	26546	0.00814152	-0.00398727	0.0202703	0.188287	0.800938
Volume of grey matter in Middle Temporal Gyrus, temporooccipital part (left)	25806	Imaging	LINEAR	8252	0.0144058	-0.00715331	0.0359649	0.190286	0.804498
Mean ICVF in tapetum on FA skeleton (left)	25391	Imaging	LINEAR	7402	-0.0147792	-0.0369124	0.00735398	0.190588	0.804498
Mean FA in cingulum hippocampus on FA skeleton (right)	25092	Imaging	LINEAR	7403	-0.0150882	-0.0376978	0.00752136	0.190856	0.804498
Started insulin within one year diagnosis of diabetes	2986	Touchscreen	LOGISTIC-BINARY	11288/1464(12752)	-0.03781	-0.0945384	0.0188289	0.191044	0.804498
Mean L1 in anterior limb of internal capsule on FA skeleton (right)	25216	Imaging	LINEAR	7403	0.0140727	-0.00705104	0.0351964	0.191611	0.80486
Weighted-mean L2 in tract uncinate fasciculus (right)	25622	Imaging	LINEAR	7402	-0.0141252	-0.0353776	0.00712716	0.192654	0.805231
Volume of grey matter in Pallidum (left)	25884	Imaging	LINEAR	8252	-0.0141448	-0.0354267	0.00713716	0.19266	0.805231
Mean L3 in posterior corona radiata on FA skeleton (left)	25323	Imaging	LINEAR	7403	0.0143507	-0.00728751	0.035989	0.193613	0.805903
Illnesses of siblings: Heart disease	20111#1	Touchscreen	LOGISTIC-BINARY	126795/13559(140354)	-0.0120289	-0.0301845	0.00612073	0.194015	0.805903
Amount of warping applied to non-linearly align T1 brain image to standard-space	25733	Imaging	LINEAR	8255	0.013298	-0.00678939	0.0333853	0.194427	0.805903
Weighted-mean MD in tract posterior thalamic radiation (right)	25535	Imaging	LINEAR	7402	0.0137451	-0.00703947	0.0345296	0.194892	0.805903
Mean L1 in cingulum cingulate gyrus on FA skeleton (left)	25235	Imaging	LINEAR	7403	0.0150174	-0.00772797	0.0377628	0.195616	0.805903
Illness, injury, bereavement, stress in last 2 years: Financial difficulties	6145#6	Touchscreen	LOGISTIC-BINARY	161686/23379(185065)	0.00938365	-0.0048318	0.0235969	0.195706	0.805903
Mean L1 in cingulum cingulate gyrus on FA skeleton (right)	25234	Imaging	LINEAR	7403	0.0149161	-0.00777438	0.0376067	0.197564	0.807774
Number of cigarettes currently smoked daily (current cigarette smokers)	3456	Touchscreen	ORDERED-LOGISTIC	14083	0.0205307	-0.0107034	0.0517648	0.19765	0.807774
Weighted-mean OD in tract uncinate fasciculus (left)	25702	Imaging	LINEAR	7401	-0.0148887	-0.0375501	0.00777282	0.197816	0.807774
Weighted-mean L2 in tract forceps major	25606	Imaging	LINEAR	7402	0.0149414	-0.00781412	0.0376969	0.198088	0.807774
Mean L1 in superior corona radiata on FA skeleton (right)	25224	Imaging	LINEAR	7403	0.0141802	-0.00755893	0.0359193	0.201053	0.813026
Mean OD in superior corona radiata on FA skeleton (left)	25417	Imaging	LINEAR	7402	-0.0147192	-0.037304	0.00786553	0.201437	0.813026
Mean MD in sagittal stratum on FA skeleton (right)	25134	Imaging	LINEAR	7403	0.0144703	-0.00773322	0.0366737	0.201452	0.813026
Median z-statistic (in group-defined mask) for faces-shapes contrast	25050	Imaging	LINEAR	7131	-0.0147193	-0.0373197	0.00788113	0.201746	0.813026
Volume of grey matter in Middle Temporal Gyrus, anterior division (left)	25802	Imaging	LINEAR	8252	0.013752	-0.00737958	0.0348836	0.2021	0.813026
Amount of alcohol drunk on a typical drinking day	20403	Mental health	ORDERED-LOGISTIC	52934	-0.0101592	-0.0257755	0.0054571	0.202286	0.813026
Volume of grey matter in Supracalcarine Cortex (left)	25874	Imaging	LINEAR	8252	0.013975	-0.00753761	0.0354875	0.202906	0.813566
Summed MET minutes per week for all activity	22040	Touchscreen	LINEAR	157353	-0.00321282	-0.00816434	0.0017387	0.203467	0.813867
Pulse rate (during blood-pressure measurement)	95	Physical measures	LINEAR	15268	-0.0102907	-0.0262152	0.00563369	0.205291	0.817604
Mean OD in external capsule on FA skeleton (right)	25424	Imaging	LINEAR	7402	-0.0146015	-0.0372488	0.00804585	0.20632	0.817604
Mean L3 in anterior corona radiata on FA skeleton (left)	25319	Imaging	LINEAR	7403	0.0132093	-0.00735148	0.03377	0.20793	0.817604
Legs tissue fat percentage	23276	Imaging	LINEAR	2043	0.0284798	-0.0158935	0.0728532	0.208281	0.817604
Recent feelings of foreboding	20512	Mental health	ORDERED-LOGISTIC	56470	-0.0158451	-0.0405315	0.00884133	0.208384	0.817604
Cooked vegetable intake	1289	Touchscreen	ORDERED-LOGISTIC	178821	-0.00567267	-0.0145154	0.00317003	0.208626	0.817604
Degree bothered by feeling heart pound/race in the last 3 months	21055	Digestive health	ORDERED-LOGISTIC	62548	0.0119518	-0.00669298	0.0305966	0.208971	0.817604
Volume of grey matter in Insular Cortex (left)	25784	Imaging	LINEAR	8252	0.0134146	-0.00752075	0.03435	0.20913	0.817604
Volume of grey matter in Heschl's Gyrus (includes H1 and H2) (left)	25870	Imaging	LINEAR	8252	0.0130082	-0.00730966	0.0333262	0.209506	0.817604
Mean L1 in sagittal stratum on FA skeleton (right)	25230	Imaging	LINEAR	7403	0.0142393	-0.00800499	0.0364836	0.209575	0.817604
Restless during period of worst anxiety	20426	Mental health	LOGISTIC-BINARY	5112/8308(13420)	-0.0223564	-0.0572971	0.012581	0.209767	0.817604
Someone to take to doctor when needed as a child	20491	Mental health	ORDERED-LOGISTIC	56381	-0.0148265	-0.0380291	0.00837619	0.210416	0.817821
Mean L1 in fornix cres+stria terminalis on FA skeleton (left)	25239	Imaging	LINEAR	7403	0.0142456	-0.00806831	0.0365595	0.210799	0.817821
Heating type(s) in home: Electric storage heaters	6140#2	Touchscreen	LOGISTIC-BINARY	62319/2442(64761)	-0.0264254	-0.0679176	0.0150372	0.211758	0.819031
Weighted-mean L2 in tract parahippocampal part of cingulum (left)	25602	Imaging	LINEAR	7402	-0.0141654	-0.0364163	0.00808562	0.212088	0.819031
Mean ICVF in superior corona radiata on FA skeleton (right)	25368	Imaging	LINEAR	7402	-0.013877	-0.0357073	0.00795328	0.212764	0.819118
Length of time at current address	699	Touchscreen	LINEAR	181459	-0.00266532	-0.00686424	0.0015336	0.213457	0.819118
Mean ICVF in retrolenticular part of internal capsule on FA skeleton (left)	25365	Imaging	LINEAR	7402	-0.0142537	-0.0367165	0.00820904	0.213577	0.819118
Weighted-mean L3 in tract inferior longitudinal fasciculus (right)	25638	Imaging	LINEAR	7402	0.0136266	-0.00790517	0.0351584	0.214798	0.82192
90th percentile of BOLD effect (in group-defined mask) for faces activation	25763	Imaging	LINEAR	7131	0.0144235	-0.00844466	0.0372917	0.216347	0.822273
Difficulty stopping worrying during worst period of anxiety	20541	Mental health	LOGISTIC-BINARY	1074/12819(13893)	-0.0393105	-0.101645	0.0230903	0.216646	0.822273
Volume of accumbens (left)	25023	Imaging	LINEAR	8245	-0.0125765	-0.0325493	0.00739624	0.217112	0.822273
Arm predicted mass (right)	23122	Physical measures	LINEAR	183059	0.00275709	-0.00162924	0.00714342	0.217961	0.822273
Age stroke diagnosed	4056	Touchscreen	LINEAR	3527	0.0154931	-0.00916911	0.0401554	0.218143	0.822273
Seen doctor (GP) for nerves, anxiety, tension or depression	2090	Touchscreen	LOGISTIC-BINARY	137381/47761(185142)	-0.00654995	-0.0170147	0.00391359	0.219887	0.822273
Methods of self-harm used: Self-injury such as self-cutting, scratching or hitting, etc.	20553#5	Mental health	LOGISTIC-BINARY	55643/875(56518)	0.0418207	-0.0253495	0.108908	0.222035	0.822273
Water intake	1528	Touchscreen	ORDERED-LOGISTIC	169692	0.00557522	-0.00337653	0.014527	0.2222	0.822273
Time spent doing vigorous physical activity	104900	Diet by 24-hour recall	ORDERED-LOGISTIC	26528	-0.0140069	-0.0365527	0.0085389	0.223357	0.822273
Arm fat-free mass (left)	23125	Physical measures	LINEAR	183021	0.00274353	-0.00167413	0.0071612	0.223523	0.822273
Mineral and other dietary supplements: Zinc	6179#4	Touchscreen	LOGISTIC-BINARY	179392/6253(185645)	0.0157251	-0.00965054	0.0410906	0.224431	0.822273
Number of puzzles attempted	6383	Cognitive function	ORDERED-LOGISTIC	5869	0.0279632	-0.0171512	0.0730776	0.224468	0.822273
Mean L3 in sagittal stratum on FA skeleton (right)	25326	Imaging	LINEAR	7403	0.0137215	-0.00842269	0.0358657	0.224528	0.822273
Impedance of whole body	23106	Physical measures	LINEAR	183109	0.00281661	-0.00172921	0.00736242	0.224592	0.822273
Mean OD in fornix cres+stria terminalis on FA skeleton (right)	25430	Imaging	LINEAR	7402	-0.0133707	-0.0349987	0.00825744	0.225603	0.822273
Diarrhoea when IBS symptoms first began	21074	Digestive health	LOGISTIC-BINARY	2162/2474(4636)	-0.0359797	-0.0942179	0.0222049	0.225638	0.822273
Weighted-mean ICVF in tract uncinate fasciculus (right)	25676	Imaging	LINEAR	7401	-0.0134032	-0.035115	0.00830858	0.226267	0.822273
Mean FA in external capsule on FA skeleton (left)	25089	Imaging	LINEAR	7403	0.0134607	-0.00834425	0.0352657	0.226268	0.822273
Weighted-mean FA in tract inferior longitudinal fasciculus (right)	25503	Imaging	LINEAR	7402	-0.0135144	-0.0354303	0.00840158	0.226778	0.822273
Ever had prolonged feelings of sadness or depression	20446	Mental health	LOGISTIC-BINARY	31672/24912(56584)	-0.0102904	-0.0269909	0.00640803	0.227133	0.822273
Mean L2 in superior cerebellar peduncle on FA skeleton (left)	25261	Imaging	LINEAR	7403	0.0138954	-0.00866147	0.0364522	0.227253	0.822273
Weighted-mean L3 in tract uncinate fasciculus (left)	25648	Imaging	LINEAR	7402	-0.0132921	-0.0349156	0.00833143	0.228243	0.822273
Weighted-mean L2 in tract posterior thalamic radiation (right)	25616	Imaging	LINEAR	7402	0.0127773	-0.0080095	0.0335642	0.228258	0.822273
Systolic blood pressure, manual reading	93	Physical measures	LINEAR	15268	-0.00947002	-0.0248788	0.00593875	0.228352	0.822273
Arm tissue fat percentage (right)	23255	Imaging	LINEAR	1722	0.0294456	-0.0184819	0.0773731	0.228361	0.822273
Mean ICVF in superior longitudinal fasciculus on FA skeleton (right)	25384	Imaging	LINEAR	7402	-0.013715	-0.0360514	0.00862148	0.228763	0.822273
Volume of grey matter in Parietal Operculum Cortex (right)	25867	Imaging	LINEAR	8252	0.0130127	-0.0081869	0.0342123	0.228918	0.822273
Volume of grey matter in Amygdala (right)	25889	Imaging	LINEAR	8252	0.012353	-0.00780215	0.0325082	0.229618	0.822273
Mean MD in anterior limb of internal capsule on FA skeleton (right)	25120	Imaging	LINEAR	7403	0.0129478	-0.00818406	0.0340798	0.229752	0.822273
Volume of grey matter in Frontal Operculum Cortex (right)	25863	Imaging	LINEAR	8252	0.0128154	-0.00813198	0.0337628	0.23046	0.822273
Mean MD in tapetum on FA skeleton (right)	25150	Imaging	LINEAR	7403	0.0131157	-0.00833478	0.0345662	0.230722	0.822273
Volume of grey matter in Inferior Frontal Gyrus, pars opercularis (right)	25793	Imaging	LINEAR	8252	0.0129589	-0.00824621	0.034164	0.23097	0.822273
Suffer from 'nerves'	2010	Touchscreen	LOGISTIC-BINARY	141411/38545(179956)	-0.00693949	-0.0182976	0.00441696	0.23108	0.822273
Discrepancy between tfMRI brain image and T1 brain image	25740	Imaging	LINEAR	7138	-0.0130908	-0.0345553	0.00837382	0.231915	0.823496
Mean L3 in cingulum hippocampus on FA skeleton (right)	25332	Imaging	LINEAR	7403	0.0137263	-0.00882162	0.0362742	0.232772	0.824791
Illnesses of father: Alzheimer's disease/dementia	20107#10	Touchscreen	LOGISTIC-BINARY	149599/7164(156763)	0.0143861	-0.00942445	0.0381879	0.236246	0.831658
Mean L2 in external capsule on FA skeleton (right)	25280	Imaging	LINEAR	7403	0.0125085	-0.00822992	0.0332469	0.237102	0.831658
Mean ICVF in superior corona radiata on FA skeleton (left)	25369	Imaging	LINEAR	7402	-0.0131055	-0.0348421	0.00863121	0.237286	0.831658
Frequency of drinking alcohol	20414	Mental health	ORDERED-LOGISTIC	56623	0.00903588	-0.00595214	0.0240239	0.237357	0.831658
Volume of grey matter in Inferior Temporal Gyrus, temporooccipital part (right)	25813	Imaging	LINEAR	8252	0.0129311	-0.00852709	0.0343892	0.237525	0.831658
Volume of grey matter in Superior Temporal Gyrus, posterior division (right)	25801	Imaging	LINEAR	8252	0.0124964	-0.00825338	0.0332462	0.237816	0.831658
Volume of grey matter in Central Opercular Cortex (right)	25865	Imaging	LINEAR	8252	0.0123222	-0.00819222	0.0328366	0.239051	0.831658
Mean ISOVF in medial lemniscus on FA skeleton (left)	25449	Imaging	LINEAR	7402	0.0135749	-0.00902757	0.0361773	0.2391	0.831658
Volume of grey matter in Crus II Cerebellum (right)	25905	Imaging	LINEAR	8252	0.012394	-0.00826162	0.0330497	0.239544	0.831658
Weighted-mean MD in tract inferior longitudinal fasciculus (right)	25530	Imaging	LINEAR	7402	0.012924	-0.00862099	0.0344691	0.239672	0.831658
Age diabetes diagnosed	2976	Touchscreen	LINEAR	12607	0.00838842	-0.00566339	0.0224402	0.241967	0.837884
Mean ISOVF in anterior limb of internal capsule on FA skeleton (right)	25456	Imaging	LINEAR	7402	0.0133006	-0.00903442	0.0356356	0.243103	0.839007
Weighted-mean FA in tract parahippocampal part of cingulum (left)	25494	Imaging	LINEAR	7402	0.0134345	-0.00914314	0.0360122	0.243473	0.839007
Number of incorrect matches in round	399	Cognitive function	LINEAR	186342	-0.00266694	-0.00715159	0.00181771	0.243793	0.839007
Mean MD in cingulum cingulate gyrus on FA skeleton (right)	25138	Imaging	LINEAR	7403	0.0133541	-0.00919292	0.0359011	0.245666	0.842471
Mental health problems ever diagnosed by a professional: Anorexia nervosa	20544#16	Mental health	LOGISTIC-BINARY	56339/41(56380)	-0.183622	-0.495617	0.125451	0.246244	0.842471
Inverted temporal signal-to-noise ratio in artefact-cleaned pre-processed rfMRI	25744	Imaging	LINEAR	7604	-0.0129404	-0.0348186	0.00893779	0.246307	0.842471
Volume of grey matter in VIIb Cerebellum (left)	25906	Imaging	LINEAR	8252	0.0121947	-0.00844794	0.0328373	0.246888	0.842587
Mean OD in pontine crossing tract on FA skeleton	25393	Imaging	LINEAR	7402	0.0133099	-0.00926211	0.035882	0.247755	0.842587
Adopted father still alive	3912	Touchscreen	LOGISTIC-BINARY	1684/333(2017)	-0.0836091	-0.225975	0.057883	0.247849	0.842587
Weighted-mean ICVF in tract anterior thalamic radiation (left)	25652	Imaging	LINEAR	7401	-0.0122882	-0.0331901	0.00861371	0.249173	0.844031
Arm predicted mass (left)	23126	Physical measures	LINEAR	183013	0.00259377	-0.00182438	0.00701191	0.249879	0.844031
Mean FA in retrolenticular part of internal capsule on FA skeleton (right)	25076	Imaging	LINEAR	7403	-0.0132703	-0.0359118	0.00937125	0.250622	0.844031
Mean MD in splenium of corpus callosum on FA skeleton	25108	Imaging	LINEAR	7403	0.0129028	-0.00913295	0.0349386	0.251078	0.844031
Rheumatoid factor	30820	Assay results	LINEAR	15151	-0.00949547	-0.0257274	0.00673643	0.251545	0.844031
Leg total mass (right)	23273	Imaging	LINEAR	1722	0.0273264	-0.0194634	0.0741161	0.252166	0.844031
Weighted-mean L3 in tract posterior thalamic radiation (right)	25643	Imaging	LINEAR	7402	0.0123681	-0.00880963	0.0335459	0.252314	0.844031
Mean ICVF in posterior corona radiata on FA skeleton (left)	25371	Imaging	LINEAR	7402	-0.0129399	-0.0350993	0.00921953	0.252371	0.844031
Android lean mass	23246	Imaging	LINEAR	2043	0.0255005	-0.0182848	0.0692858	0.253519	0.844031
Volume of caudate (right)	25014	Imaging	LINEAR	8245	0.0124528	-0.00896677	0.0338723	0.254469	0.844031
Weighted-mean L1 in tract inferior fronto-occipital fasciculus (right)	25582	Imaging	LINEAR	7402	0.0125649	-0.00905892	0.0341888	0.254715	0.844031
Volume of grey matter in Inferior Temporal Gyrus, posterior division (left)	25810	Imaging	LINEAR	8252	0.012438	-0.00900358	0.0338797	0.255521	0.844031
Mean MD in superior longitudinal fasciculus on FA skeleton (right)	25144	Imaging	LINEAR	7403	0.0126005	-0.0091328	0.0343339	0.25577	0.844031
Mean L3 in anterior limb of internal capsule on FA skeleton (left)	25313	Imaging	LINEAR	7403	0.0120698	-0.00875009	0.0328898	0.255815	0.844031
Food weight	100001	Diet by 24-hour recall	LINEAR	26546	0.00700289	-0.00507636	0.0190821	0.255828	0.844031
Father's age at death	1807	Touchscreen	LINEAR	136784	0.00302629	-0.00220267	0.00825526	0.25665	0.845079
Weighted-mean ISOVF in tract inferior fronto-occipital fasciculus (right)	25717	Imaging	LINEAR	7401	-0.0127443	-0.0348069	0.00931824	0.257525	0.846297
Mean OD in sagittal stratum on FA skeleton (left)	25423	Imaging	LINEAR	7402	-0.0129702	-0.0355	0.00955968	0.25914	0.849938
Weighted-mean FA in tract posterior thalamic radiation (right)	25508	Imaging	LINEAR	7402	-0.0126908	-0.0347903	0.00940868	0.260325	0.849984
Gas or solid-fuel cooking/heating	6139#100	Touchscreen	LOGISTIC-BINARY	152789/32907(185696)	0.0068886	-0.00512894	0.0189047	0.261204	0.849984
Mean L2 in superior cerebellar peduncle on FA skeleton (right)	25260	Imaging	LINEAR	7403	0.0129448	-0.00965475	0.0355444	0.261545	0.849984
Weighted-mean OD in tract corticospinal tract (right)	25686	Imaging	LINEAR	7401	-0.012819	-0.0352205	0.0095825	0.262004	0.849984
Mean MD in superior corona radiata on FA skeleton (left)	25129	Imaging	LINEAR	7403	0.0120834	-0.00904113	0.033208	0.262197	0.849984
Volume of amygdala (right)	25022	Imaging	LINEAR	8245	-0.0123755	-0.0340213	0.00927038	0.262438	0.849984
Legs fat mass	23274	Imaging	LINEAR	2043	0.0253018	-0.0190096	0.0696133	0.262925	0.849984
Weighted-mean L1 in tract medial lemniscus (right)	25587	Imaging	LINEAR	7402	0.0125853	-0.00949413	0.0346648	0.263874	0.849984
Weighted-mean MO in tract inferior longitudinal fasciculus (left)	25556	Imaging	LINEAR	7402	0.0128117	-0.00967881	0.0353022	0.264169	0.849984
Mean MO in posterior limb of internal capsule on FA skeleton (left)	25171	Imaging	LINEAR	7403	0.0127397	-0.009627	0.0351063	0.264225	0.849984
Mean MD in inferior cerebellar peduncle on FA skeleton (left)	25115	Imaging	LINEAR	7403	0.0126224	-0.00956281	0.0348077	0.264751	0.850042
Weighted-mean MO in tract cingulate gyrus part of cingulum (right)	25547	Imaging	LINEAR	7402	0.0125149	-0.00955365	0.0345835	0.266319	0.852647
Recent feelings of inadequacy	20507	Mental health	ORDERED-LOGISTIC	56496	-0.0124269	-0.034353	0.00949926	0.266637	0.852647
Arm tissue fat percentage (left)	23251	Imaging	LINEAR	1722	0.0270641	-0.020791	0.0749192	0.267482	0.852647
Mean MD in retrolenticular part of internal capsule on FA skeleton (right)	25124	Imaging	LINEAR	7403	0.0125648	-0.0096589	0.0347886	0.267766	0.852647
Mean ICVF in genu of corpus callosum on FA skeleton	25346	Imaging	LINEAR	7402	-0.0125276	-0.0347012	0.009646	0.268106	0.852647
Crime score (England)	26416	Baseline characteristics	LINEAR	160555	-0.00262097	-0.00727867	0.00203674	0.270067	0.856059
Wants to stop smoking	3496	Touchscreen	ORDERED-LOGISTIC	16172	-0.0160432	-0.0445608	0.0124744	0.2702	0.856059
Weighted-mean MD in tract uncinate fasciculus (left)	25540	Imaging	LINEAR	7402	-0.0120522	-0.0335599	0.0094555	0.272031	0.859692
Mean MO in superior cerebellar peduncle on FA skeleton (right)	25164	Imaging	LINEAR	7403	-0.0127202	-0.0354361	0.00999573	0.272373	0.859692
Mean MO in pontine crossing tract on FA skeleton	25153	Imaging	LINEAR	7403	-0.0126566	-0.0352963	0.00998311	0.273164	0.860554
Weighted-mean FA in tract inferior longitudinal fasciculus (left)	25502	Imaging	LINEAR	7402	-0.0122634	-0.0342484	0.00972152	0.274224	0.860554
Weighted-mean MD in tract forceps minor	25526	Imaging	LINEAR	7402	0.0122497	-0.00975347	0.0342528	0.27516	0.860554
Mean ICVF in anterior corona radiata on FA skeleton (left)	25367	Imaging	LINEAR	7402	-0.0118053	-0.0330399	0.00942934	0.275832	0.860554
Medication for cholesterol, blood pressure or diabetes	6177#100	Touchscreen	LOGISTIC-BINARY	61365/123015(184380)	0.00576849	-0.00463357	0.0161714	0.277096	0.860554
Illnesses of siblings	20111#100	Touchscreen	LOGISTIC-BINARY	42474/98615(141089)	-0.00650504	-0.0182455	0.00523609	0.277509	0.860554
Weighted-mean L3 in tract anterior thalamic radiation (right)	25626	Imaging	LINEAR	7402	0.0112371	-0.00904665	0.0315209	0.277519	0.860554
Mean FA in inferior cerebellar peduncle on FA skeleton (right)	25066	Imaging	LINEAR	7403	-0.0122451	-0.0343521	0.00986186	0.277599	0.860554
Average weekly fortified wine intake	1608	Touchscreen	ORDERED-LOGISTIC	143249	0.0102738	-0.00827789	0.0288255	0.277731	0.860554
Ever addicted to alcohol	20406	Mental health	LOGISTIC-BINARY	2054/1700(3754)	0.0375879	-0.030294	0.105554	0.277972	0.860554
Weighted-mean L1 in tract anterior thalamic radiation (right)	25572	Imaging	LINEAR	7402	0.010888	-0.0088343	0.0306103	0.279196	0.860554
Inverted temporal signal-to-noise ratio in pre-processed tfMRI	25745	Imaging	LINEAR	7138	0.012369	-0.0100369	0.034775	0.279214	0.860554
Mental health problems ever diagnosed by a professional: A personality disorder	20544#4	Mental health	LOGISTIC-BINARY	56216/165(56381)	0.0849894	-0.0692826	0.238689	0.279321	0.860554
Mean L1 in middle cerebellar peduncle on FA skeleton	25200	Imaging	LINEAR	7403	0.0122351	-0.00999706	0.0344672	0.280708	0.863241
Volume of grey matter in Crus I Cerebellum (right)	25902	Imaging	LINEAR	8252	0.0110829	-0.00911619	0.0312821	0.282156	0.865278
Substance of prescription or over-the-counter medication addiction: A sedative, benzodiazepine or sleeping tablet	20551#1	Mental health	LOGISTIC-BINARY	56339/198(56537)	0.0764142	-0.063428	0.215812	0.283377	0.865278
Weighted-mean MO in tract uncinate fasciculus (left)	25567	Imaging	LINEAR	7402	0.0124167	-0.010273	0.0351064	0.283419	0.865278
Difficulty concentrating during worst period of anxiety	20419	Mental health	LOGISTIC-BINARY	3535/10251(13786)	0.0211317	-0.0175049	0.0598013	0.283903	0.865278
Mean ISOVF in cingulum hippocampus on FA skeleton (left)	25477	Imaging	LINEAR	7402	-0.0122103	-0.0345648	0.0101442	0.284325	0.865278
Mean MD in middle cerebellar peduncle on FA skeleton	25104	Imaging	LINEAR	7403	0.0122695	-0.0102001	0.0347391	0.284468	0.865278
Inverted signal-to-noise ratio in T1	25734	Imaging	LINEAR	8255	0.0116508	-0.00973406	0.0330356	0.285563	0.866012
Mean MD in cerebral peduncle on FA skeleton (right)	25118	Imaging	LINEAR	7403	0.0123252	-0.0103062	0.0349565	0.285742	0.866012
Weighted-mean L3 in tract inferior longitudinal fasciculus (left)	25637	Imaging	LINEAR	7402	0.0117588	-0.00988012	0.0333977	0.286803	0.867657
Mean FA in anterior corona radiata on FA skeleton (left)	25079	Imaging	LINEAR	7403	-0.0112523	-0.032008	0.00950345	0.28794	0.869528
Time last key touched	4255	Cognitive function	LINEAR	19121	-0.00747335	-0.0213269	0.0063802	0.290353	0.872762
Mean L1 in cerebral peduncle on FA skeleton (right)	25214	Imaging	LINEAR	7403	0.0121267	-0.0103905	0.0346439	0.29113	0.872762
Mean L1 in inferior cerebellar peduncle on FA skeleton (left)	25211	Imaging	LINEAR	7403	-0.0121126	-0.034636	0.0104108	0.291827	0.872762
Education score (England)	26414	Baseline characteristics	LINEAR	160555	-0.00251892	-0.00720405	0.0021662	0.291991	0.872762
Mental health problems ever diagnosed by a professional: Panic attacks	20544#6	Mental health	LOGISTIC-BINARY	54205/2182(56387)	0.0229932	-0.0199274	0.065878	0.293514	0.872762
Volume of hippocampus (right)	25020	Imaging	LINEAR	8245	0.0110783	-0.0096382	0.0317948	0.29455	0.872762
Mean FA in medial lemniscus on FA skeleton (left)	25065	Imaging	LINEAR	7403	-0.0119234	-0.0342698	0.0104231	0.295619	0.872762
Mean MD in anterior corona radiata on FA skeleton (left)	25127	Imaging	LINEAR	7403	0.0112132	-0.00981114	0.0322376	0.295822	0.872762
Mean L3 in superior longitudinal fasciculus on FA skeleton (right)	25336	Imaging	LINEAR	7403	0.0117098	-0.0102931	0.0337126	0.296866	0.872762
Volume of grey matter in Paracingulate Gyrus (right)	25837	Imaging	LINEAR	8252	0.0106879	-0.00941821	0.030794	0.297433	0.872762
Mean L2 in anterior corona radiata on FA skeleton (left)	25271	Imaging	LINEAR	7403	0.0110989	-0.00978784	0.0319857	0.2976	0.872762
Mean ISOVF in genu of corpus callosum on FA skeleton	25442	Imaging	LINEAR	7402	0.0113995	-0.0100621	0.0328611	0.297807	0.872762
Ever addicted to any substance or behaviour	20401	Mental health	LOGISTIC-BINARY	51977/4048(56025)	-0.017026	-0.0491509	0.0150769	0.298728	0.872762
Currently (in last 3 months) suffer from abdominal pain	21035	Digestive health	LOGISTIC-BINARY	49566/12912(62478)	0.0102804	-0.00913562	0.0296935	0.299334	0.872762
Mean MD in posterior corona radiata on FA skeleton (left)	25131	Imaging	LINEAR	7403	0.0114496	-0.0101753	0.0330745	0.299351	0.872762
Mean OD in tapetum on FA skeleton (right)	25438	Imaging	LINEAR	7402	0.0119097	-0.0106327	0.0344521	0.300392	0.872762
Mental health problems ever diagnosed by a professional: Obsessive compulsive disorder (OCD)	20544#7	Mental health	LOGISTIC-BINARY	56065/317(56382)	-0.0587154	-0.170072	0.052337	0.300713	0.872762
Volume of grey matter in Middle Frontal Gyrus (left)	25788	Imaging	LINEAR	8252	0.0112183	-0.0100297	0.0324663	0.30072	0.872762
Medication for pain relief, constipation, heartburn: Aspirin	6154#1	Touchscreen	LOGISTIC-BINARY	148942/34816(183758)	-0.00638883	-0.0184902	0.00571073	0.300748	0.872762
Weighted-mean MD in tract cingulate gyrus part of cingulum (right)	25520	Imaging	LINEAR	7402	0.0119023	-0.0106445	0.034449	0.300786	0.872762
Typical diet yesterday	100020	Diet by 24-hour recall	LOGISTIC-BINARY	4384/22144(26528)	0.0173091	-0.0154724	0.0501093	0.300838	0.872762
Volume of grey matter in VIIIa Cerebellum (vermis)	25910	Imaging	LINEAR	8252	0.0110335	-0.00987082	0.0319377	0.300868	0.872762
Mean MD in cingulum hippocampus on FA skeleton (right)	25140	Imaging	LINEAR	7403	0.011931	-0.0106796	0.0345415	0.300988	0.872762
Weighted-mean ICVF in tract cingulate gyrus part of cingulum (right)	25655	Imaging	LINEAR	7401	-0.0115658	-0.0335823	0.0104507	0.303143	0.877492
Volume of grey matter in Insular Cortex (right)	25785	Imaging	LINEAR	8252	0.0110369	-0.0100464	0.0321202	0.304839	0.878142
Weighted-mean L2 in tract inferior longitudinal fasciculus (right)	25611	Imaging	LINEAR	7402	0.0112546	-0.0102486	0.0327578	0.304926	0.878142
Mean ISOVF in superior fronto-occipital fasciculus on FA skeleton (right)	25482	Imaging	LINEAR	7402	0.0117693	-0.0107403	0.034279	0.305421	0.878142
Sexually molested as a child	20490	Mental health	ORDERED-LOGISTIC	56371	-0.0183467	-0.0534555	0.0167621	0.305731	0.878142
Mean ISOVF in posterior limb of internal capsule on FA skeleton (left)	25459	Imaging	LINEAR	7402	-0.011779	-0.0343335	0.0107755	0.305988	0.878142
Weighted-mean ICVF in tract inferior fronto-occipital fasciculus (left)	25662	Imaging	LINEAR	7401	-0.0113851	-0.0332404	0.0104701	0.307204	0.879192
Volume of grey matter in Angular Gyrus (right)	25823	Imaging	LINEAR	8252	0.0110438	-0.0101647	0.0322522	0.307402	0.879192
Volume of ventricular cerebrospinal fluid	25004	Imaging	LINEAR	8255	0.00995293	-0.00919236	0.0290982	0.308203	0.87932
Volume of grey matter in Caudate (right)	25881	Imaging	LINEAR	8252	0.0111898	-0.0103478	0.0327273	0.308497	0.87932
Vascular/heart problems diagnosed by doctor: High blood pressure	6150#4	Touchscreen	LOGISTIC-BINARY	129476/56541(186017)	-0.00528556	-0.0154799	0.00490788	0.30951	0.879692
Mean ICVF in fornix cres+stria terminalis on FA skeleton (left)	25383	Imaging	LINEAR	7402	-0.0116687	-0.0342102	0.0108729	0.31026	0.879692
Mean MO in posterior limb of internal capsule on FA skeleton (right)	25170	Imaging	LINEAR	7403	0.0115284	-0.0107443	0.0338012	0.310306	0.879692
Weighted-mean ICVF in tract acoustic radiation (right)	25651	Imaging	LINEAR	7401	-0.0116089	-0.0340565	0.0108388	0.310726	0.879692
Mean L3 in external capsule on FA skeleton (right)	25328	Imaging	LINEAR	7403	0.0110335	-0.0103715	0.0324384	0.312311	0.881298
Maternal smoking around birth	1787	Touchscreen	LOGISTIC-BINARY	111766/47812(159578)	0.0056185	-0.00528418	0.0165207	0.312465	0.881298
Mean L2 in retrolenticular part of internal capsule on FA skeleton (right)	25268	Imaging	LINEAR	7403	0.0115907	-0.0109684	0.0341497	0.313881	0.881298
Mean MD in medial lemniscus on FA skeleton (left)	25113	Imaging	LINEAR	7403	0.0115961	-0.0109739	0.034166	0.31389	0.881298
Qualifications: A levels/AS levels or equivalent	6138#2	Touchscreen	LOGISTIC-BINARY	134475/49702(184177)	-0.00539834	-0.0159113	0.00511354	0.314182	0.881298
Mental health problems ever diagnosed by a professional: Any other phobia (eg disabling fear of heights or spiders)	20544#5	Mental health	LOGISTIC-BINARY	55838/542(56380)	-0.0437006	-0.128938	0.0413618	0.314449	0.881298
Manic/hyper symptoms: All of the above	6156#15	Touchscreen	LOGISTIC-BINARY	11672/1620(13292)	-0.0270167	-0.0797533	0.0256689	0.315068	0.88156
Volume of grey matter in Parahippocampal Gyrus, anterior division (left)	25848	Imaging	LINEAR	8252	0.0107717	-0.0103376	0.0318809	0.317203	0.881591
Mean OD in tapetum on FA skeleton (left)	25439	Imaging	LINEAR	7402	0.0112884	-0.0108455	0.0334224	0.317461	0.881591
Mean ISOVF in uncinate fasciculus on FA skeleton (left)	25485	Imaging	LINEAR	7402	0.0115033	-0.0110931	0.0340997	0.318343	0.881591
Gynoid tissue fat percentage	23264	Imaging	LINEAR	2043	0.0225924	-0.0218136	0.0669985	0.318509	0.881591
Manic/hyper symptoms: I was more talkative than usual	6156#12	Touchscreen	LOGISTIC-BINARY	10301/2991(13292)	0.02096	-0.0202361	0.0621533	0.318613	0.881591
Mean OD in cingulum hippocampus on FA skeleton (right)	25428	Imaging	LINEAR	7402	0.0114804	-0.0111014	0.0340622	0.318993	0.881591
Number of cigarettes previously smoked daily (current cigar/pipe smokers)	6183	Touchscreen	ORDERED-LOGISTIC	1339	0.0549822	-0.053284	0.163248	0.319744	0.881591
Femur neck BMD (bone mineral density) (left)	23299	Imaging	LINEAR	2055	0.0222204	-0.021573	0.0660138	0.319822	0.881591
Ever contemplated self-harm	20485	Mental health	ORDERED-LOGISTIC	56526	-0.0131507	-0.0390687	0.0127672	0.319983	0.881591
Vascular/heart problems diagnosed by doctor	6150#100	Touchscreen	LOGISTIC-BINARY	63871/122146(186017)	0.00506243	-0.00492434	0.0150499	0.320466	0.881591
Mean MO in fornix cres+stria terminalis on FA skeleton (left)	25191	Imaging	LINEAR	7403	0.0108383	-0.0105881	0.0322647	0.321431	0.881591
Physical environment score (Wales)	26424	Baseline characteristics	LINEAR	7950	0.0104574	-0.010241	0.0311559	0.322019	0.881591
Volume of grey matter in Inferior Frontal Gyrus, pars triangularis (left)	25790	Imaging	LINEAR	8252	0.0107257	-0.0105394	0.0319909	0.322831	0.881591
Mean L3 in middle cerebellar peduncle on FA skeleton	25296	Imaging	LINEAR	7403	0.0113726	-0.0111764	0.0339216	0.322856	0.881591
Mean MO in external capsule on FA skeleton (left)	25185	Imaging	LINEAR	7403	0.0111099	-0.0109233	0.0331431	0.322969	0.881591
Weighted-mean ICVF in tract parahippocampal part of cingulum (left)	25656	Imaging	LINEAR	7401	-0.0113785	-0.0339819	0.0112248	0.32377	0.882338
Mean MD in corticospinal tract on FA skeleton (left)	25111	Imaging	LINEAR	7403	0.0114334	-0.0113125	0.0341792	0.324484	0.882598
Mean MO in cingulum hippocampus on FA skeleton (right)	25188	Imaging	LINEAR	7403	-0.0114271	-0.034193	0.0113388	0.325175	0.882598
Total protein	30860	Assay results	LINEAR	164267	0.00238585	-0.00236971	0.00714141	0.325454	0.882598
Values entered	20229	Cognitive function online	LINEAR	43430	0.00471542	-0.0046937	0.0141245	0.325972	0.882598
Weighted-mean FA in tract uncinate fasciculus (right)	25514	Imaging	LINEAR	7402	0.0109845	-0.010983	0.0329519	0.327014	0.883994
MET minutes per week for walking	22037	Touchscreen	LINEAR	157353	-0.00246784	-0.00741597	0.00248028	0.32831	0.885267
Impedance of leg (right)	23107	Physical measures	LINEAR	183108	0.00226691	-0.00228375	0.00681757	0.328886	0.885267
Ever manic/hyper for 2 days	4642	Touchscreen	LOGISTIC-BINARY	57322/5002(62324)	-0.0147386	-0.0443446	0.0148523	0.32907	0.885267
Arms fat mass	23257	Imaging	LINEAR	2043	0.0220672	-0.0223898	0.0665243	0.33044	0.886379
Mean L1 in sagittal stratum on FA skeleton (left)	25231	Imaging	LINEAR	7403	0.0110568	-0.0112171	0.0333308	0.330541	0.886379
Illnesses of father: Parkinson's disease	20107#11	Touchscreen	LOGISTIC-BINARY	152731/3674(156405)	0.0161925	-0.0165971	0.0489639	0.332961	0.886701
Weighted-mean L1 in tract posterior thalamic radiation (right)	25589	Imaging	LINEAR	7402	0.0102942	-0.0106668	0.0312552	0.335721	0.886701
Weighted-mean ICVF in tract cingulate gyrus part of cingulum (left)	25654	Imaging	LINEAR	7401	-0.0107846	-0.0327542	0.011185	0.33594	0.886701
Mean L2 in superior longitudinal fasciculus on FA skeleton (right)	25288	Imaging	LINEAR	7403	0.0108825	-0.0112966	0.0330616	0.33616	0.886701
Mean L1 in tapetum on FA skeleton (left)	25247	Imaging	LINEAR	7403	-0.0106749	-0.0324709	0.0111211	0.337046	0.886701
Mean L2 in posterior limb of internal capsule on FA skeleton (left)	25267	Imaging	LINEAR	7403	-0.011127	-0.0338752	0.0116212	0.337665	0.886701
Mean L1 in external capsule on FA skeleton (left)	25233	Imaging	LINEAR	7403	0.0107749	-0.0112779	0.0328278	0.338201	0.886701
Volume of grey matter in VIIIb Cerebellum (vermis)	25913	Imaging	LINEAR	8252	0.0102762	-0.0107972	0.0313497	0.339152	0.886701
Weighted-mean OD in tract anterior thalamic radiation (right)	25680	Imaging	LINEAR	7401	-0.0106358	-0.0324573	0.0111858	0.339386	0.886701
Mean ICVF in sagittal stratum on FA skeleton (left)	25375	Imaging	LINEAR	7402	-0.0108197	-0.0330429	0.0114036	0.339918	0.886701
Glycated haemoglobin (HbA1c)	30750	Assay results	LINEAR	177328	-0.00218917	-0.00668764	0.00230929	0.340176	0.886701
Mean FA in medial lemniscus on FA skeleton (right)	25064	Imaging	LINEAR	7403	-0.0108596	-0.0332037	0.0114845	0.340756	0.886701
Degree bothered by urinary frequency/bladder irritability in the last 3 months	21058	Digestive health	ORDERED-LOGISTIC	62505	-0.00746182	-0.0228294	0.0079057	0.341256	0.886701
Manifestations of mania or irritability: I was more confident than usual	20548#8	Mental health	LOGISTIC-BINARY	54401/2033(56434)	0.0216318	-0.0229669	0.0661941	0.341572	0.886701
Weighted-mean FA in tract posterior thalamic radiation (left)	25507	Imaging	LINEAR	7402	-0.0106284	-0.0325391	0.0112823	0.341691	0.886701
Mean tfMRI head motion, averaged across space and time points	25742	Imaging	LINEAR	7138	0.0108076	-0.011491	0.0331062	0.342087	0.886701
Femur neck BMD (bone mineral density) T-score (left)	23300	Imaging	LINEAR	2042	0.0212966	-0.0226644	0.0652575	0.342193	0.886701
Ever smoked	20160	Touchscreen	LOGISTIC-BINARY	64173/121572(185745)	-0.00472865	-0.0144861	0.00502914	0.342202	0.886701
Age when last ate meat	3680	Touchscreen	LINEAR	5069	0.0124214	-0.0132176	0.0380604	0.34227	0.886701
Average weekly red wine intake	1568	Touchscreen	ORDERED-LOGISTIC	143064	-0.00464732	-0.0142422	0.00494752	0.34245	0.886701
Weighted-mean ICVF in tract superior longitudinal fasciculus (left)	25671	Imaging	LINEAR	7401	-0.0106495	-0.032647	0.011348	0.342641	0.886701
Number of older siblings	5057	Touchscreen	ORDERED-LOGISTIC	55938	-0.00740508	-0.0227047	0.00789457	0.342804	0.886701
Mother's age at death	3526	Touchscreen	LINEAR	108740	0.00274405	-0.0029257	0.0084138	0.342829	0.886701
Medication for cholesterol, blood pressure or diabetes: Blood pressure medication	6177#2	Touchscreen	LOGISTIC-BINARY	138803/45577(184380)	-0.0053634	-0.0165139	0.0057858	0.345773	0.892706
Weighted-mean MD in tract anterior thalamic radiation (right)	25518	Imaging	LINEAR	7402	0.00950123	-0.0102803	0.0292827	0.346457	0.892706
Mean L2 in pontine crossing tract on FA skeleton	25249	Imaging	LINEAR	7403	0.0108861	-0.0117925	0.0335647	0.346749	0.892706
Volume of grey matter in Cingulate Gyrus, posterior division (left)	25840	Imaging	LINEAR	8252	0.0102402	-0.0111203	0.0316006	0.347378	0.892953
Weighted-mean L3 in tract parahippocampal part of cingulum (left)	25629	Imaging	LINEAR	7402	-0.0106487	-0.0328938	0.0115965	0.348079	0.893018
Keyed up or on edge during worst period of anxiety	20423	Mental health	LOGISTIC-BINARY	3125/10548(13673)	-0.0191475	-0.0592601	0.0209786	0.349537	0.893018
Age started smoking in former smokers	2867	Touchscreen	LINEAR	53086	0.00400863	-0.00439029	0.0124075	0.349549	0.893018
Weighted-mean ISOVF in tract corticospinal tract (right)	25713	Imaging	LINEAR	7401	0.0106613	-0.011682	0.0330046	0.349629	0.893018
Trunk lean mass	23285	Imaging	LINEAR	2043	0.0206294	-0.0226555	0.0639142	0.350067	0.893018
Recent lack of interest or pleasure in doing things	20514	Mental health	ORDERED-LOGISTIC	56597	-0.0101564	-0.0314879	0.011175	0.350718	0.893195
Weighted-mean L1 in tract inferior longitudinal fasciculus (right)	25584	Imaging	LINEAR	7402	0.0103433	-0.0114223	0.0321089	0.3516	0.893195
90th percentile of z-statistic (in group-defined mask) for faces-shapes contrast	25766	Imaging	LINEAR	7131	-0.0106867	-0.0331813	0.011808	0.351735	0.893195
Variation in diet	1548	Touchscreen	ORDERED-LOGISTIC	185243	-0.00422104	-0.0131404	0.00469831	0.353636	0.894099
Mean ICVF in superior longitudinal fasciculus on FA skeleton (left)	25385	Imaging	LINEAR	7402	-0.0104732	-0.0326134	0.011667	0.353803	0.894099
Mean MD in cingulum cingulate gyrus on FA skeleton (left)	25139	Imaging	LINEAR	7403	0.0106335	-0.0118827	0.0331497	0.354599	0.894099
Abdominal discomfort/pain for 6 months or longer	21027	Digestive health	LOGISTIC-BINARY	14773/12499(27272)	0.0112762	-0.0126377	0.0351926	0.355395	0.894099
Leg total mass (left)	23269	Imaging	LINEAR	1722	0.0220493	-0.0247624	0.0688611	0.355695	0.894099
Mean MD in superior cerebellar peduncle on FA skeleton (right)	25116	Imaging	LINEAR	7403	0.010489	-0.0117911	0.0327691	0.356109	0.894099
Mean OD in superior fronto-occipital fasciculus on FA skeleton (right)	25434	Imaging	LINEAR	7402	-0.0106789	-0.03341	0.0120522	0.357119	0.894099
Never eat eggs, dairy, wheat, sugar: Dairy products	6144#2	Touchscreen	LOGISTIC-BINARY	181434/4221(185655)	-0.0145362	-0.045503	0.0164135	0.357422	0.894099
Weighted-mean OD in tract acoustic radiation (left)	25677	Imaging	LINEAR	7401	-0.0106556	-0.0333618	0.0120506	0.35764	0.894099
Alanine aminotransferase	30620	Assay results	LINEAR	177942	-0.00215609	-0.00675979	0.00244762	0.358657	0.894099
Volume of grey matter in Crus I Cerebellum (vermis)	25901	Imaging	LINEAR	8252	-0.0100752	-0.03159	0.0114396	0.358661	0.894099
Illnesses of siblings: Parkinson's disease	20111#11	Touchscreen	LOGISTIC-BINARY	138503/718(139221)	-0.0345956	-0.10857	0.039271	0.358984	0.894099
Weighted-mean MD in tract inferior fronto-occipital fasciculus (right)	25528	Imaging	LINEAR	7402	0.00997599	-0.0113619	0.0313139	0.359444	0.894099
Mean L2 in tapetum on FA skeleton (left)	25295	Imaging	LINEAR	7403	0.0105041	-0.0119689	0.0329771	0.35956	0.894099
Illnesses of father: Lung cancer	20107#3	Touchscreen	LOGISTIC-BINARY	143535/14069(157604)	-0.00809479	-0.0254985	0.00930373	0.361896	0.896056
Mean L3 in anterior limb of internal capsule on FA skeleton (right)	25312	Imaging	LINEAR	7403	0.00960872	-0.0110762	0.0302937	0.362533	0.896056
Weighted-mean L1 in tract forceps major	25579	Imaging	LINEAR	7402	0.01049	-0.0121054	0.0330854	0.362815	0.896056
Protein	100003	Diet by 24-hour recall	LINEAR	26546	0.0056142	-0.00648311	0.0177115	0.363024	0.896056
Summed days activity	22033	Touchscreen	LINEAR	160695	-0.00227385	-0.00717739	0.00262969	0.363419	0.896056
Mean MD in inferior cerebellar peduncle on FA skeleton (right)	25114	Imaging	LINEAR	7403	0.010336	-0.0119759	0.032648	0.363852	0.896056
Frequency of failure to fulfil normal expectations due to drinking alcohol in last year	20407	Mental health	ORDERED-LOGISTIC	37960	0.017591	-0.0204348	0.0556168	0.364566	0.896056
Coffee intake	1498	Touchscreen	ORDERED-LOGISTIC	172646	-0.00408974	-0.0129365	0.00475703	0.364894	0.896056
Weighted-mean MO in tract forceps major	25552	Imaging	LINEAR	7402	-0.0104411	-0.0330412	0.0121591	0.365159	0.896056
Felt distant from other people in past month	20496	Mental health	ORDERED-LOGISTIC	21376	-0.0121809	-0.0386187	0.0142569	0.366511	0.898058
Mental health problems ever diagnosed by a professional: Autism, Asperger's or autistic spectrum disorder	20544#14	Mental health	LOGISTIC-BINARY	56243/137(56380)	0.0769355	-0.090687	0.244023	0.367515	0.898837
Volume of grey matter in Cuneal Cortex (right)	25845	Imaging	LINEAR	8252	0.00965481	-0.011437	0.0307466	0.36958	0.898837
Self-harmed in past year	20481	Mental health	LOGISTIC-BINARY	1578/146(1724)	-0.0809995	-0.258953	0.0954923	0.369865	0.898837
How are people in household related to participant: Grandchild	6141#6	Touchscreen	LOGISTIC-BINARY	183492/1358(184850)	0.0247719	-0.0293996	0.0788929	0.369883	0.898837
Frequency of feeling guilt or remorse after drinking alcohol in last year	20409	Mental health	ORDERED-LOGISTIC	37945	-0.0121581	-0.0387392	0.0144231	0.369996	0.898837
Femur upper neck BMD (bone mineral density) (left)	23292	Imaging	LINEAR	930	0.0306455	-0.0364644	0.0977553	0.370363	0.898837
Ever depressed for a whole week	4598	Touchscreen	LOGISTIC-BINARY	34143/29064(63207)	-0.0072139	-0.0230057	0.00857676	0.370582	0.898837
Mean ICVF in uncinate fasciculus on FA skeleton (left)	25389	Imaging	LINEAR	7402	-0.0100101	-0.0320559	0.0120358	0.373451	0.904485
Mean L3 in tapetum on FA skeleton (left)	25343	Imaging	LINEAR	7403	0.00987227	-0.0120068	0.0317513	0.376444	0.909095
Financial situation satisfaction	4581	Touchscreen	ORDERED-LOGISTIC	64330	-0.00654047	-0.0210348	0.00795389	0.376465	0.909095
Activities undertaken to treat depression: Other therapeutic activities such as mindfulness, yoga or art classes	20547#3	Mental health	LOGISTIC-BINARY	54140/2337(56477)	0.0187801	-0.0229457	0.0604737	0.377497	0.909095
Gynoid fat mass	23262	Imaging	LINEAR	2043	0.0200062	-0.0244488	0.0644612	0.377566	0.909095
Number in household	709	Touchscreen	ORDERED-LOGISTIC	185084	-0.00394907	-0.0127452	0.0048471	0.378888	0.909095
Arm BMD (bone mineral density) (left)	23221	Imaging	LINEAR	1722	-0.02151	-0.0696406	0.0266207	0.380851	0.909095
Mean MO in sagittal stratum on FA skeleton (right)	25182	Imaging	LINEAR	7403	0.0101245	-0.0125373	0.0327862	0.381174	0.909095
Number of days (out of 10) with abdominal pain	21037	Digestive health	ORDERED-LOGISTIC	12813	-0.0137298	-0.0444886	0.0170291	0.381655	0.909095
Weighted-mean OD in tract superior thalamic radiation (right)	25701	Imaging	LINEAR	7401	-0.00955687	-0.0309779	0.0118641	0.381836	0.909095
Blood clot, DVT, bronchitis, emphysema, asthma, rhinitis, eczema, allergy diagnosed by doctor: Blood clot in the leg (DVT)	6152#5	Touchscreen	LOGISTIC-BINARY	182651/3362(186013)	0.0152568	-0.01898	0.0494735	0.382297	0.909095
Mean L2 in superior fronto-occipital fasciculus on FA skeleton (right)	25290	Imaging	LINEAR	7403	0.00938762	-0.0116749	0.0304501	0.382306	0.909095
Weighted-mean L3 in tract superior longitudinal fasciculus (right)	25645	Imaging	LINEAR	7402	0.00969806	-0.0120732	0.0314693	0.382575	0.909095
Mean ISOVF in cingulum cingulate gyrus on FA skeleton (right)	25474	Imaging	LINEAR	7402	0.0100279	-0.0125911	0.0326468	0.384836	0.909095
Mean MO in posterior corona radiata on FA skeleton (right)	25178	Imaging	LINEAR	7403	-0.00969854	-0.0315781	0.012181	0.38491	0.909095
Mean ICVF in fornix cres+stria terminalis on FA skeleton (right)	25382	Imaging	LINEAR	7402	-0.0100048	-0.0326216	0.0126119	0.385883	0.909095
Weighted-mean OD in tract inferior fronto-occipital fasciculus (left)	25689	Imaging	LINEAR	7401	-0.00997109	-0.032534	0.0125918	0.386355	0.909095
Illnesses of siblings: Bowel cancer	20111#4	Touchscreen	LOGISTIC-BINARY	135987/3398(139385)	0.015174	-0.0191887	0.049517	0.386628	0.909095
Femur upper neck BMD (bone mineral density) T-score (left)	23296	Imaging	LINEAR	926	0.0295344	-0.0375325	0.0966012	0.387652	0.909095
Volume of grey matter in Thalamus (left)	25878	Imaging	LINEAR	8252	0.00949122	-0.0120463	0.0310287	0.387696	0.909095
Mean L2 in fornix cres+stria terminalis on FA skeleton (right)	25286	Imaging	LINEAR	7403	0.00858734	-0.0109211	0.0280958	0.388227	0.909095
Recent feelings or nervousness or anxiety	20506	Mental health	ORDERED-LOGISTIC	56533	-0.0086301	-0.0282856	0.0110254	0.389476	0.909095
Father still alive	1797	Touchscreen	LOGISTIC-BINARY	139588/41607(181195)	0.00569828	-0.00728048	0.0186764	0.389488	0.909095
Weighted-mean ICVF in tract forceps minor	25661	Imaging	LINEAR	7401	-0.00954338	-0.0313016	0.0122148	0.389925	0.909095
Manifestations of mania or irritability: I was more talkative than usual	20548#1	Mental health	LOGISTIC-BINARY	53528/2906(56434)	-0.0164916	-0.0541044	0.0210902	0.389937	0.909095
Degree bothered by pain/problems during intercourse in the last 3 months	21057	Digestive health	ORDERED-LOGISTIC	46776	0.0134488	-0.01724	0.0441376	0.390381	0.909095
Interval between previous point and current one in numeric path (trail #1)	20149	Cognitive function online	LINEAR	42296	-0.00386886	-0.0127019	0.00496415	0.390627	0.909095
Mean L2 in anterior limb of internal capsule on FA skeleton (left)	25265	Imaging	LINEAR	7403	0.00987076	-0.0126692	0.0324108	0.39067	0.909095
Mental health problems ever diagnosed by a professional: Attention deficit or attention deficit and hyperactivity disorder (ADD/ADHD)	20544#18	Mental health	LOGISTIC-BINARY	56325/55(56380)	-0.11678	-0.384522	0.14911	0.390822	0.909095
Mean MO in fornix cres+stria terminalis on FA skeleton (right)	25190	Imaging	LINEAR	7403	0.00943575	-0.0121577	0.0310292	0.391698	0.909095
Mean ISOVF in inferior cerebellar peduncle on FA skeleton (right)	25450	Imaging	LINEAR	7402	0.00980199	-0.0126425	0.0322465	0.39197	0.909095
Mean ISOVF in posterior thalamic radiation on FA skeleton (left)	25469	Imaging	LINEAR	7402	-0.00955292	-0.0314529	0.012347	0.392528	0.909095
Mental health problems ever diagnosed by a professional: Schizophrenia	20544#2	Mental health	LOGISTIC-BINARY	56293/87(56380)	0.0923672	-0.119856	0.3039	0.392747	0.909095
Weighted-mean MD in tract acoustic radiation (left)	25515	Imaging	LINEAR	7402	-0.00988657	-0.0325901	0.012817	0.393335	0.909095
Vitamin and mineral supplements: Vitamin B	6155#2	Touchscreen	LOGISTIC-BINARY	179062/5986(185048)	-0.011276	-0.0372651	0.0147011	0.395002	0.909095
Cereal intake	1458	Touchscreen	ORDERED-LOGISTIC	177260	-0.00377272	-0.0124726	0.00492713	0.395348	0.909095
Arms total mass	23260	Imaging	LINEAR	2043	0.0187692	-0.0246014	0.0621398	0.396141	0.909095
Health score (England)	26413	Baseline characteristics	LINEAR	160555	-0.0016956	-0.00562119	0.00222999	0.397229	0.909095
Weighted-mean FA in tract uncinate fasciculus (left)	25513	Imaging	LINEAR	7402	0.00956387	-0.0126025	0.0317303	0.397702	0.909095
Maximum frequency of taking cannabis	20454	Mental health	ORDERED-LOGISTIC	14242	0.0142532	-0.0188105	0.0473169	0.398168	0.909095
Carbohydrate	100005	Diet by 24-hour recall	LINEAR	26546	0.00521635	-0.00688859	0.0173213	0.398319	0.909095
Weighted-mean ISOVF in tract forceps major	25714	Imaging	LINEAR	7401	0.00980612	-0.0129624	0.0325746	0.398544	0.909095
Education score (Scotland)	26431	Baseline characteristics	LINEAR	13251	0.00691198	-0.00913893	0.0229629	0.398633	0.909095
Manifestations of mania or irritability: I was more creative or had more ideas than usual	20548#6	Mental health	LOGISTIC-BINARY	54474/1960(56434)	-0.0195503	-0.0649863	0.0258385	0.39878	0.909095
Weighted-mean L2 in tract acoustic radiation (left)	25596	Imaging	LINEAR	7402	-0.0097535	-0.0324523	0.0129453	0.399637	0.909095
Volume of grey matter in Crus II Cerebellum (left)	25903	Imaging	LINEAR	8252	0.00887353	-0.011815	0.0295621	0.4005	0.909095
Exposure to tobacco smoke at home	1269	Touchscreen	ORDERED-LOGISTIC	166384	-0.00898068	-0.0300349	0.0120735	0.403134	0.909095
Hot drink temperature	1518	Touchscreen	ORDERED-LOGISTIC	184361	-0.00416025	-0.0139154	0.00559493	0.403228	0.909095
Ever sought or received professional help for mental distress	20499	Mental health	LOGISTIC-BINARY	39606/16931(56537)	0.00771274	-0.0104098	0.0258336	0.404173	0.909095
Mean OD in inferior cerebellar peduncle on FA skeleton (right)	25402	Imaging	LINEAR	7402	0.00936851	-0.0126721	0.0314092	0.404741	0.909095
Weighted-mean MO in tract anterior thalamic radiation (right)	25545	Imaging	LINEAR	7402	0.00967715	-0.0130951	0.0324494	0.404854	0.909095
Blood clot, DVT, bronchitis, emphysema, asthma, rhinitis, eczema, allergy diagnosed by doctor: Hayfever, allergic rhinitis or eczema	6152#9	Touchscreen	LOGISTIC-BINARY	146885/39128(186013)	0.00479758	-0.0064942	0.0160882	0.404967	0.909095
Mean MO in splenium of corpus callosum on FA skeleton	25156	Imaging	LINEAR	7403	0.00941632	-0.0127572	0.0315899	0.405174	0.909095
Former alcohol drinker	3731	Touchscreen	LOGISTIC-BINARY	5274/6592(11866)	0.0171376	-0.0232722	0.0575657	0.40592	0.909095
LDL direct	30780	Assay results	LINEAR	177693	0.00195419	-0.00265475	0.00656313	0.405957	0.909095
Mean L2 in cerebral peduncle on FA skeleton (right)	25262	Imaging	LINEAR	7403	0.00944149	-0.0128469	0.0317299	0.406345	0.909095
Illness, injury, bereavement, stress in last 2 years: Death of a spouse or partner	6145#4	Touchscreen	LOGISTIC-BINARY	183032/2033(185065)	0.0186067	-0.0253342	0.0625131	0.406348	0.909095
Time elapsed	4256	Cognitive function	LINEAR	19121	-0.00578999	-0.0194776	0.00789762	0.407038	0.909095
Weighted-mean FA in tract superior longitudinal fasciculus (right)	25510	Imaging	LINEAR	7402	-0.00944645	-0.0317929	0.0129	0.407321	0.909095
Methods of self-harm used: Swallowing dangerous objects or products	20553#2	Mental health	LOGISTIC-BINARY	56474/44(56518)	0.125039	-0.171721	0.420048	0.407357	0.909095
Weighted-mean MD in tract cingulate gyrus part of cingulum (left)	25519	Imaging	LINEAR	7402	0.00950957	-0.0130435	0.0320626	0.408512	0.910461
Greatest number of times bowels opened per day	21042	Digestive health	ORDERED-LOGISTIC	62318	-0.00628202	-0.0212049	0.00864084	0.409321	0.910733
Weighted-mean MD in tract superior longitudinal fasciculus (right)	25537	Imaging	LINEAR	7402	0.00905014	-0.0124688	0.030569	0.409721	0.910733
Legs total mass	23277	Imaging	LINEAR	2043	0.0181577	-0.0250912	0.0614067	0.410392	0.911015
Mean L3 in corticospinal tract on FA skeleton (right)	25302	Imaging	LINEAR	7403	0.00952037	-0.0132194	0.0322601	0.41184	0.912602
Mean MD in pontine crossing tract on FA skeleton	25105	Imaging	LINEAR	7403	0.00948243	-0.0132089	0.0321738	0.41271	0.912602
Weighted-mean L1 in tract inferior fronto-occipital fasciculus (left)	25581	Imaging	LINEAR	7402	0.00911689	-0.0127011	0.0309349	0.41274	0.912602
Mineral and other dietary supplements: Calcium	6179#3	Touchscreen	LOGISTIC-BINARY	180648/4997(185645)	-0.0118796	-0.0403584	0.016585	0.413463	0.912971
Weighted-mean FA in tract cingulate gyrus part of cingulum (right)	25493	Imaging	LINEAR	7402	0.0093544	-0.0131208	0.0318296	0.414588	0.912971
Discrepancy between T1 brain image and standard-space brain template (nonlinearly-aligned)	25732	Imaging	LINEAR	8255	0.00884036	-0.0124073	0.030088	0.41476	0.912971
Ever suffered mental distress preventing usual activities	20500	Mental health	LOGISTIC-BINARY	41243/14594(55837)	0.00789981	-0.011131	0.0269282	0.41584	0.912971
Mean ICVF in cingulum cingulate gyrus on FA skeleton (right)	25378	Imaging	LINEAR	7402	-0.00900474	-0.0307299	0.0127204	0.416526	0.912971
Volume of grey matter in Lateral Occipital Cortex, superior division (right)	25825	Imaging	LINEAR	8252	0.00853234	-0.0120852	0.0291499	0.417258	0.912971
Weighted-mean OD in tract superior thalamic radiation (left)	25700	Imaging	LINEAR	7401	-0.00892907	-0.0305538	0.0126957	0.418299	0.912971
Discrepancy between rfMRI brain image and T1 brain image	25739	Imaging	LINEAR	7606	-0.00858425	-0.0293857	0.0122172	0.418564	0.912971
Current tobacco smoking	1239	Touchscreen	ORDERED-LOGISTIC	186350	-0.00575137	-0.0196918	0.00818903	0.418727	0.912971
Mean MD in superior longitudinal fasciculus on FA skeleton (left)	25145	Imaging	LINEAR	7403	0.00903239	-0.0128644	0.0309291	0.418762	0.912971
Volume of pallidum (left)	25017	Imaging	LINEAR	8245	-0.00873904	-0.0299537	0.0124756	0.419405	0.912971
Mean L2 in posterior corona radiata on FA skeleton (left)	25275	Imaging	LINEAR	7403	0.00914044	-0.0131556	0.0314365	0.421635	0.912971
Weighted-mean MD in tract inferior longitudinal fasciculus (left)	25529	Imaging	LINEAR	7402	0.00883498	-0.0127189	0.0303888	0.421697	0.912971
Mean OD in anterior limb of internal capsule on FA skeleton (left)	25409	Imaging	LINEAR	7402	-0.00931902	-0.0320695	0.0134315	0.422019	0.912971
Ever been offered/sought treatment for depression	21063	Digestive health	LOGISTIC-BINARY	51163/11265(62428)	0.00838947	-0.012102	0.0288769	0.422248	0.912971
Bread intake	1438	Touchscreen	LINEAR	182899	0.00185877	-0.00269369	0.00641123	0.423563	0.912971
Sexual interference by partner or ex-partner without consent as an adult	20524	Mental health	ORDERED-LOGISTIC	56608	-0.0367214	-0.126717	0.0532742	0.423859	0.912971
Weighted-mean ISOVF in tract superior thalamic radiation (left)	25727	Imaging	LINEAR	7401	-0.00885308	-0.0305665	0.0128603	0.424168	0.912971
Weighted-mean FA in tract anterior thalamic radiation (right)	25491	Imaging	LINEAR	7402	-0.00905305	-0.0313082	0.0132021	0.425235	0.912971
Volume of grey matter in VIIb Cerebellum (vermis)	25907	Imaging	LINEAR	8252	0.00856331	-0.0124952	0.0296218	0.425402	0.912971
Volume of grey matter in Thalamus (right)	25879	Imaging	LINEAR	8252	0.00876441	-0.0127903	0.0303191	0.425438	0.912971
Poultry intake	1359	Touchscreen	ORDERED-LOGISTIC	185977	0.0034884	-0.00509643	0.0120732	0.42578	0.912971
Illness, injury, bereavement, stress in last 2 years: Death of a close relative	6145#3	Touchscreen	LOGISTIC-BINARY	147571/37493(185064)	-0.00463974	-0.016063	0.00678191	0.425957	0.912971
Average weekly spirits intake	1598	Touchscreen	ORDERED-LOGISTIC	142896	-0.00419759	-0.0145384	0.00614322	0.426259	0.912971
Other serious medical condition/disability diagnosed by doctor	2473	Touchscreen	LOGISTIC-BINARY	145390/38127(183517)	0.00461096	-0.00676974	0.0159905	0.427115	0.912971
Time spent doing light physical activity	104920	Diet by 24-hour recall	ORDERED-LOGISTIC	26528	0.0090213	-0.01326	0.0313026	0.427454	0.912971
Mean L2 in uncinate fasciculus on FA skeleton (right)	25292	Imaging	LINEAR	7403	0.00899051	-0.0132498	0.0312308	0.428132	0.912971
Weighted-mean OD in tract posterior thalamic radiation (right)	25697	Imaging	LINEAR	7401	-0.00901299	-0.0313102	0.0132842	0.42816	0.912971
Mean L3 in superior cerebellar peduncle on FA skeleton (right)	25308	Imaging	LINEAR	7403	0.00913286	-0.0135118	0.0317775	0.429198	0.913839
Salad / raw vegetable intake	1299	Touchscreen	ORDERED-LOGISTIC	171867	-0.00367848	-0.0128102	0.0054532	0.429798	0.913839
Heating type(s) in home: Open fire without central heating	6140#6	Touchscreen	LOGISTIC-BINARY	64451/310(64761)	-0.0452262	-0.157831	0.0671733	0.430736	0.913839
Medication for pain relief, constipation, heartburn	6154#100	Touchscreen	LOGISTIC-BINARY	77352/106406(183758)	0.00377556	-0.00561614	0.0131677	0.430748	0.913839
Adopted as a child	1767	Touchscreen	LOGISTIC-BINARY	182767/2932(185699)	-0.0147435	-0.0515104	0.0219984	0.43174	0.913991
Arms tissue fat percentage	23259	Imaging	LINEAR	2043	0.0176369	-0.0264405	0.0617143	0.432706	0.913991
Mean ICVF in middle cerebellar peduncle on FA skeleton	25344	Imaging	LINEAR	7402	-0.00903742	-0.0316727	0.0135978	0.433846	0.913991
Mean MD in medial lemniscus on FA skeleton (right)	25112	Imaging	LINEAR	7403	0.00898985	-0.0135816	0.0315613	0.434974	0.913991
Duration to complete numeric path (trail #1)	20156	Cognitive function online	LINEAR	38872	-0.00366392	-0.0128717	0.00554382	0.435438	0.913991
Mean FA in posterior corona radiata on FA skeleton (left)	25083	Imaging	LINEAR	7403	-0.0089386	-0.0314128	0.0135356	0.435616	0.913991
Weighted-mean L3 in tract forceps minor	25634	Imaging	LINEAR	7402	0.00868913	-0.0131711	0.0305494	0.435896	0.913991
Weighted-mean L3 in tract uncinate fasciculus (right)	25649	Imaging	LINEAR	7402	-0.00846283	-0.0297771	0.0128515	0.436399	0.913991
Weighted-mean L1 in tract acoustic radiation (left)	25569	Imaging	LINEAR	7402	-0.00901312	-0.0317289	0.0137027	0.436714	0.913991
Weighted-mean MD in tract inferior fronto-occipital fasciculus (left)	25527	Imaging	LINEAR	7402	0.00847517	-0.012906	0.0298563	0.437167	0.913991
Illnesses of siblings: Breast cancer	20111#5	Touchscreen	LOGISTIC-BINARY	133724/5793(139517)	0.0104925	-0.0160009	0.0369742	0.437507	0.913991
Weighted-mean ISOVF in tract inferior longitudinal fasciculus (right)	25719	Imaging	LINEAR	7401	-0.00854704	-0.0301428	0.0130487	0.437873	0.913991
Volume of grey matter in Juxtapositional Lobule Cortex (formerly Supplementary Motor Cortex) (right)	25833	Imaging	LINEAR	8252	0.00832756	-0.0127335	0.0293886	0.438312	0.913991
Recent thoughts of suicide or self-harm	20513	Mental health	ORDERED-LOGISTIC	56318	-0.0158319	-0.0558913	0.0242275	0.438573	0.913991
Mean ICVF in cingulum hippocampus on FA skeleton (right)	25380	Imaging	LINEAR	7402	-0.0088726	-0.0313574	0.0136122	0.439228	0.913991
Frequency of unenthusiasm / disinterest in last 2 weeks	2060	Touchscreen	ORDERED-LOGISTIC	179704	-0.0044682	-0.0158173	0.00688087	0.440315	0.913991
Total lean mass	23280	Imaging	LINEAR	2043	0.0168141	-0.0259651	0.0595933	0.440904	0.913991
Illnesses of father: Heart disease	20107#1	Touchscreen	LOGISTIC-BINARY	109981/50171(160152)	0.00417056	-0.00644984	0.0147904	0.441484	0.913991
Weighted-mean MO in tract cingulate gyrus part of cingulum (left)	25546	Imaging	LINEAR	7402	-0.00845452	-0.0299868	0.0130778	0.441506	0.913991
Median BOLD effect (in group-defined mask) for faces activation	25044	Imaging	LINEAR	7131	0.00905031	-0.0140106	0.0321112	0.441726	0.913991
Weighted-mean MD in tract parahippocampal part of cingulum (left)	25521	Imaging	LINEAR	7402	-0.00868262	-0.0309184	0.0135532	0.444027	0.91762
Smoking/smokers in household	1259	Touchscreen	ORDERED-LOGISTIC	169610	-0.00641672	-0.0229408	0.0101073	0.446587	0.921406
Weighted-mean L1 in tract superior thalamic radiation (left)	25592	Imaging	LINEAR	7402	0.00796392	-0.0125631	0.028491	0.446959	0.921406
Scanner lateral (X) brain position	25756	Imaging	LINEAR	8750	0.00798803	-0.0128199	0.0287959	0.451756	0.924326
Fracture resulting from simple fall	3005	Touchscreen	LOGISTIC-BINARY	8740/6956(15696)	0.0123633	-0.0198399	0.0445704	0.451775	0.924326
Age when last took cannabis	20455	Mental health	LINEAR	14676	-0.00613517	-0.0221308	0.00986043	0.452175	0.924326
Weighted-mean L2 in tract forceps minor	25607	Imaging	LINEAR	7402	0.00839483	-0.013514	0.0303037	0.452602	0.924326
Mean FA in superior corona radiata on FA skeleton (left)	25081	Imaging	LINEAR	7403	0.00854829	-0.013787	0.0308836	0.453127	0.924326
Ever stopped smoking for 6+ months	2907	Touchscreen	LOGISTIC-BINARY	30648/21739(52387)	-0.00668198	-0.0241553	0.0107893	0.453515	0.924326
Total fat-free mass	23279	Imaging	LINEAR	2043	0.0163681	-0.0264537	0.05919	0.453566	0.924326
Gynoid total mass	23265	Imaging	LINEAR	2043	0.0165306	-0.026835	0.0598963	0.454803	0.924326
Mean L1 in posterior limb of internal capsule on FA skeleton (right)	25218	Imaging	LINEAR	7403	0.00836267	-0.013593	0.0303183	0.455298	0.924326
Substances taken for depression: Unprescribed medication (more than once)	20546#1	Mental health	LOGISTIC-BINARY	55260/1190(56450)	0.0218576	-0.0358225	0.0794711	0.457379	0.924326
Mean L1 in superior longitudinal fasciculus on FA skeleton (left)	25241	Imaging	LINEAR	7403	0.00839546	-0.0137617	0.0305526	0.457649	0.924326
Number of full brothers	1873	Touchscreen	ORDERED-LOGISTIC	183096	-0.00324134	-0.0118004	0.00531772	0.457932	0.924326
Time spent doing moderate physical activity	104910	Diet by 24-hour recall	ORDERED-LOGISTIC	26528	0.00812025	-0.0133636	0.0296041	0.458809	0.924326
Duration to complete alphanumeric path (trail #2)	20157	Cognitive function online	LINEAR	38870	-0.00339842	-0.0123954	0.00559853	0.459086	0.924326
Creatinine	30700	Assay results	LINEAR	177980	0.00173989	-0.0028766	0.00635637	0.460098	0.924326
Mean L1 in pontine crossing tract on FA skeleton	25201	Imaging	LINEAR	7403	0.0085342	-0.0141145	0.0311829	0.460143	0.924326
Volume of grey matter in Superior Temporal Gyrus, posterior division (left)	25800	Imaging	LINEAR	8252	0.00790692	-0.0131022	0.028916	0.460685	0.924326
Weighted-mean L1 in tract uncinate fasciculus (right)	25595	Imaging	LINEAR	7402	0.00814335	-0.013521	0.0298077	0.46124	0.924326
Volume of grey matter in Crus I Cerebellum (left)	25900	Imaging	LINEAR	8252	0.00765067	-0.0127056	0.028007	0.461303	0.924326
Mean rfMRI head motion, averaged across space and time points	25741	Imaging	LINEAR	7606	0.00828506	-0.0137601	0.0303303	0.461319	0.924326
Time first key touched	4254	Cognitive function	LINEAR	19121	-0.00509591	-0.0186589	0.00846709	0.461468	0.924326
Weighted-mean MO in tract middle cerebellar peduncle	25558	Imaging	LINEAR	7402	0.0085189	-0.014202	0.0312398	0.462373	0.924326
Mean L1 in genu of corpus callosum on FA skeleton	25202	Imaging	LINEAR	7403	0.00817987	-0.0136691	0.0300289	0.463036	0.924326
Past tobacco smoking	1249	Touchscreen	ORDERED-LOGISTIC	169340	0.00327614	-0.00549585	0.0120481	0.46416	0.924326
Ever seen an un-real vision	20471	Mental health	LOGISTIC-BINARY	54565/1536(56101)	0.0189376	-0.0318229	0.0696498	0.46441	0.924326
Weighted-mean L1 in tract anterior thalamic radiation (left)	25571	Imaging	LINEAR	7402	0.00746282	-0.0125425	0.0274681	0.464638	0.924326
Frequency of needing morning drink of alcohol after heavy drinking session in last year	20412	Mental health	ORDERED-LOGISTIC	37988	0.0451201	-0.0758494	0.16609	0.46475	0.924326
Mean FA in superior longitudinal fasciculus on FA skeleton (right)	25096	Imaging	LINEAR	7403	-0.00837131	-0.0308307	0.014088	0.465009	0.924326
Volume of grey matter in Juxtapositional Lobule Cortex (formerly Supplementary Motor Cortex) (left)	25832	Imaging	LINEAR	8252	0.00789108	-0.0132837	0.0290658	0.465095	0.924326
Fractured bone site(s): Leg	6151#2	Touchscreen	LOGISTIC-BINARY	183925/1290(185215)	-0.0204986	-0.0755622	0.0345068	0.465368	0.924326
Belief that own life is meaningful	20460	Mental health	ORDERED-LOGISTIC	55102	-0.00593345	-0.0218672	0.0100003	0.465472	0.924326
Femur troch BMD (bone mineral density) T-score (left)	23298	Imaging	LINEAR	2042	-0.0165508	-0.0611902	0.0280886	0.46723	0.92572
Weighted-mean OD in tract anterior thalamic radiation (left)	25679	Imaging	LINEAR	7401	-0.00822666	-0.0304105	0.0139572	0.467279	0.92572
Vitamin and mineral supplements: Vitamin D	6155#4	Touchscreen	LOGISTIC-BINARY	180223/4825(185048)	0.0106008	-0.0182689	0.0394564	0.471589	0.929678
Mean MD in fornix cres+stria terminalis on FA skeleton (left)	25143	Imaging	LINEAR	7403	0.00771405	-0.0132927	0.0287208	0.471639	0.929678
Manic/hyper symptoms: I needed less sleep than usual	6156#13	Touchscreen	LOGISTIC-BINARY	11403/1889(13292)	0.0181151	-0.0312396	0.0674522	0.471791	0.929678
Smoking compared to 10 years previous	3506	Touchscreen	ORDERED-LOGISTIC	16344	0.0108001	-0.0186254	0.0402255	0.471916	0.929678
Mean FA in uncinate fasciculus on FA skeleton (left)	25101	Imaging	LINEAR	7403	-0.00826915	-0.0308155	0.0142772	0.472188	0.929678
Mean MD in sagittal stratum on FA skeleton (left)	25135	Imaging	LINEAR	7403	0.00807962	-0.0139707	0.0301299	0.472605	0.929678
Recent trouble concentrating on things	20508	Mental health	ORDERED-LOGISTIC	56638	0.00790519	-0.0137501	0.0295605	0.474309	0.931936
Weighted-mean L1 in tract corticospinal tract (right)	25578	Imaging	LINEAR	7402	0.0080471	-0.0140406	0.0301348	0.475137	0.93247
Heating type(s) in home: Solid fuel central heating	6140#5	Touchscreen	LOGISTIC-BINARY	64346/415(64761)	0.0353033	-0.0620922	0.132552	0.477089	0.933221
Mean L3 in splenium of corpus callosum on FA skeleton	25300	Imaging	LINEAR	7403	0.00800307	-0.0141055	0.0301116	0.477972	0.933221
Mean L1 in splenium of corpus callosum on FA skeleton	25204	Imaging	LINEAR	7403	0.00787629	-0.0139046	0.0296572	0.478429	0.933221
Mean L3 in cingulum cingulate gyrus on FA skeleton (right)	25330	Imaging	LINEAR	7403	0.00805807	-0.0142631	0.0303793	0.479171	0.933221
Volume of grey matter (normalised for head size)	25005	Imaging	LINEAR	8255	-0.00639685	-0.0241317	0.011338	0.479554	0.933221
Mean L2 in anterior limb of internal capsule on FA skeleton (right)	25264	Imaging	LINEAR	7403	0.00816715	-0.0144778	0.0308121	0.479589	0.933221
Been in a confiding relationship as an adult	20522	Mental health	ORDERED-LOGISTIC	55563	-0.00562263	-0.0212313	0.00998601	0.480165	0.933221
Weighted-mean FA in tract medial lemniscus (left)	25505	Imaging	LINEAR	7402	-0.00811445	-0.0306463	0.0144173	0.480232	0.933221
Fractured bone site(s): Spine	6151#4	Touchscreen	LOGISTIC-BINARY	184831/384(185215)	0.0361644	-0.0645306	0.136677	0.481079	0.933221
Mean MO in cingulum cingulate gyrus on FA skeleton (left)	25187	Imaging	LINEAR	7403	0.00804509	-0.0143377	0.0304279	0.481087	0.933221
Waking too early	20535	Mental health	LOGISTIC-BINARY	4079/12724(16803)	0.0126358	-0.0225838	0.0478848	0.482099	0.934103
Total tissue mass	23282	Imaging	LINEAR	2043	0.0157027	-0.0282381	0.0596435	0.483485	0.935705
Mean FA in posterior limb of internal capsule on FA skeleton (left)	25075	Imaging	LINEAR	7403	0.00811548	-0.0146459	0.0308769	0.484617	0.936446
Ever diagnosed with IBS	21024	Digestive health	LOGISTIC-BINARY	56111/4737(60848)	0.0105775	-0.0191178	0.0402599	0.484985	0.936446
Beef intake	1369	Touchscreen	ORDERED-LOGISTIC	185487	0.00302891	-0.00552582	0.0115836	0.487707	0.938
Vitamin and mineral supplements: Multivitamins +/- minerals	6155#7	Touchscreen	LOGISTIC-BINARY	150553/34495(185048)	0.00416733	-0.007612	0.0159452	0.488028	0.938
Ever thought that life not worth living	20479	Mental health	ORDERED-LOGISTIC	56422	-0.00661998	-0.0253382	0.0120982	0.488197	0.938
Total mass	23283	Imaging	LINEAR	2043	0.0155299	-0.0284	0.0594598	0.488201	0.938
Weighted-mean OD in tract inferior longitudinal fasciculus (right)	25692	Imaging	LINEAR	7401	-0.00794622	-0.0304369	0.0145445	0.488588	0.938
Place of birth in UK - north co-ordinate	129	Verbal interview	LINEAR	168065	-0.00116907	-0.00448606	0.00214792	0.489697	0.938569
Ribs BMD (bone mineral density)	23233	Imaging	LINEAR	2043	-0.0155598	-0.0597589	0.0286393	0.490021	0.938569
Mean ISOVF in retrolenticular part of internal capsule on FA skeleton (right)	25460	Imaging	LINEAR	7402	-0.00790904	-0.0303967	0.0145786	0.490565	0.938569
Frequency of memory loss due to drinking alcohol in last year	20408	Mental health	ORDERED-LOGISTIC	37950	-0.0102644	-0.03955	0.0190212	0.492107	0.939301
Volume of grey matter in Amygdala (left)	25888	Imaging	LINEAR	8252	0.00704239	-0.0131423	0.027227	0.49404	0.939301
Volume of grey matter in Occipital Pole (left)	25876	Imaging	LINEAR	8252	-0.00715414	-0.0277098	0.0134015	0.495106	0.939301
Weighted-mean L1 in tract superior longitudinal fasciculus (right)	25591	Imaging	LINEAR	7402	0.00747732	-0.0140462	0.0290008	0.495887	0.939301
Number of things worried about during worst period of anxiety	20543	Mental health	LOGISTIC-BINARY	6515/7392(13907)	0.0116451	-0.0219106	0.0452102	0.496419	0.939301
Neuroticism score	20127	Touchscreen	ORDERED-LOGISTIC	151655	-0.00305888	-0.0118778	0.00576003	0.49661	0.939301
Weighted-mean ISOVF in tract posterior thalamic radiation (right)	25724	Imaging	LINEAR	7401	-0.00734359	-0.0285337	0.0138465	0.496936	0.939301
Aspartate aminotransferase	30650	Assay results	LINEAR	177369	0.00161626	-0.00305107	0.00628359	0.497313	0.939301
Arms combined bone area	23317	Imaging	LINEAR	2043	0.0153232	-0.0289709	0.0596174	0.497566	0.939301
Weighted-mean MO in tract medial lemniscus (right)	25560	Imaging	LINEAR	7402	-0.00784786	-0.0305737	0.0148779	0.498464	0.939301
Mean ICVF in superior cerebellar peduncle on FA skeleton (left)	25357	Imaging	LINEAR	7402	0.00783953	-0.0148642	0.0305432	0.498502	0.939301
Illnesses of mother: High blood pressure	20110#8	Touchscreen	LOGISTIC-BINARY	120623/46033(166656)	-0.00375769	-0.014654	0.00713748	0.499072	0.939301
Height	12144	Physical measures	LINEAR	14221	0.00550565	-0.0104684	0.0214797	0.499316	0.939301
Mean OD in medial lemniscus on FA skeleton (right)	25400	Imaging	LINEAR	7402	0.00768176	-0.0146103	0.0299738	0.499373	0.939301
Mean ICVF in pontine crossing tract on FA skeleton	25345	Imaging	LINEAR	7402	-0.00782251	-0.0305694	0.0149244	0.50025	0.939301
Mean ICVF in fornix on FA skeleton	25349	Imaging	LINEAR	7402	0.00764066	-0.0146314	0.0299127	0.501288	0.939301
Happiness	4526	Touchscreen	ORDERED-LOGISTIC	64485	-0.00512958	-0.0201091	0.00984998	0.502108	0.939301
Infectious illness diagnosis status when IBS symptoms first began	21071	Digestive health	LOGISTIC-BINARY	4177/448(4625)	-0.0337299	-0.132642	0.0648239	0.503014	0.939301
Mean L1 in superior longitudinal fasciculus on FA skeleton (right)	25240	Imaging	LINEAR	7403	0.00747046	-0.0143966	0.0293375	0.503073	0.939301
Likelihood of resuming smoking	2936	Touchscreen	ORDERED-LOGISTIC	52113	0.0091416	-0.0176638	0.035947	0.503862	0.939301
Cholesterol	30690	Assay results	LINEAR	178077	0.00157135	-0.00303784	0.00618053	0.504014	0.939301
How are people in household related to participant: Son and/or daughter (include step-children)	6141#2	Touchscreen	LOGISTIC-BINARY	120488/64362(184850)	-0.00357442	-0.014079	0.00692953	0.504798	0.939301
Weight, manual entry	3160	Physical measures	LINEAR	2908	-0.0123674	-0.0487448	0.0240101	0.505069	0.939301
Manic/hyper symptoms	6156#100	Touchscreen	LOGISTIC-BINARY	9456/3836(13292)	-0.012895	-0.0508442	0.025036	0.505283	0.939301
Time from waking to first cigarette	3466	Touchscreen	ORDERED-LOGISTIC	14122	-0.0102	-0.0402435	0.0198435	0.505782	0.939301
Femur shaft BMD (bone mineral density) (left)	23290	Imaging	LINEAR	2054	-0.0149402	-0.0590376	0.0291572	0.506487	0.939301
Mean ICVF in anterior limb of internal capsule on FA skeleton (left)	25361	Imaging	LINEAR	7402	-0.00729413	-0.0288383	0.01425	0.506911	0.939301
Pelvis BMC (bone mineral content)	23308	Imaging	LINEAR	2043	0.0150135	-0.0293685	0.0593956	0.507138	0.939301
Weighted-mean L3 in tract acoustic radiation (left)	25623	Imaging	LINEAR	7402	-0.00768572	-0.030402	0.0150305	0.5072	0.939301
Index of Multiple Deprivation (England)	26410	Baseline characteristics	LINEAR	160555	-0.0015052	-0.00596525	0.00295485	0.508315	0.940326
Mean L1 in superior cerebellar peduncle on FA skeleton (right)	25212	Imaging	LINEAR	7403	0.00743114	-0.0146507	0.029513	0.509473	0.940341
Weighted-mean L1 in tract superior thalamic radiation (right)	25593	Imaging	LINEAR	7402	0.00691724	-0.0136407	0.0274752	0.509538	0.940341
Weighted-mean MO in tract inferior fronto-occipital fasciculus (right)	25555	Imaging	LINEAR	7402	0.0075614	-0.0149933	0.0301161	0.511085	0.940341
Android bone mass	23244	Imaging	LINEAR	2043	0.0148544	-0.0295766	0.0592854	0.512115	0.940341
Recent inability to stop or control worrying	20509	Mental health	ORDERED-LOGISTIC	56530	-0.00716081	-0.0285731	0.0142515	0.512166	0.940341
Volume of hippocampus (left)	25019	Imaging	LINEAR	8245	0.00689644	-0.0137401	0.027533	0.512429	0.940341
Weighted-mean L3 in tract inferior fronto-occipital fasciculus (left)	25635	Imaging	LINEAR	7402	0.00719858	-0.0143516	0.0287487	0.51261	0.940341
Arm total mass (left)	23252	Imaging	LINEAR	1722	0.0157124	-0.0313665	0.0627912	0.512811	0.940341
Mean ISOVF in superior corona radiata on FA skeleton (right)	25464	Imaging	LINEAR	7402	0.00723909	-0.014511	0.0289891	0.514135	0.941545
Weighted-mean L1 in tract cingulate gyrus part of cingulum (left)	25573	Imaging	LINEAR	7402	0.00755693	-0.0151727	0.0302866	0.514592	0.941545
Mean L3 in superior cerebellar peduncle on FA skeleton (left)	25309	Imaging	LINEAR	7403	0.00748131	-0.015113	0.0300756	0.516307	0.941688
Volume of grey matter in IX Cerebellum (right)	25917	Imaging	LINEAR	8252	-0.00697368	-0.0280679	0.0141206	0.516969	0.941688
Weighted-mean MD in tract anterior thalamic radiation (left)	25517	Imaging	LINEAR	7402	0.00656152	-0.0133996	0.0265227	0.519352	0.941688
Anterior thigh lean muscle volume (left)	22405	Imaging	LINEAR	2223	-0.0126044	-0.0509705	0.0257616	0.519468	0.941688
Weighted-mean L1 in tract acoustic radiation (right)	25570	Imaging	LINEAR	7402	0.00739668	-0.0151492	0.0299425	0.520168	0.941688
Mean ICVF in medial lemniscus on FA skeleton (right)	25352	Imaging	LINEAR	7402	0.00744968	-0.0152669	0.0301663	0.520338	0.941688
Age when known person last commented about drinking habits	20410	Mental health	LINEAR	3473	-0.00914113	-0.0370208	0.0187386	0.52036	0.941688
Mean OD in posterior corona radiata on FA skeleton (right)	25418	Imaging	LINEAR	7402	0.00719269	-0.0147786	0.0291639	0.521065	0.941688
Mean L3 in superior longitudinal fasciculus on FA skeleton (left)	25337	Imaging	LINEAR	7403	0.00720191	-0.0148188	0.0292227	0.521469	0.941688
Weighted-mean L2 in tract superior thalamic radiation (right)	25620	Imaging	LINEAR	7402	0.00717774	-0.0147864	0.0291419	0.521797	0.941688
L1-L4 average height	23201	Imaging	LINEAR	2036	0.0140888	-0.0290661	0.0572438	0.522076	0.941688
Weighted-mean L2 in tract superior longitudinal fasciculus (right)	25618	Imaging	LINEAR	7402	0.00707824	-0.0146196	0.0287761	0.522529	0.941688
Weighted-mean ISOVF in tract corticospinal tract (left)	25712	Imaging	LINEAR	7401	0.00732223	-0.0151237	0.0297682	0.522532	0.941688
Mean FA in pontine crossing tract on FA skeleton	25057	Imaging	LINEAR	7403	-0.00735294	-0.0299383	0.0152325	0.523367	0.941688
Mean MO in sagittal stratum on FA skeleton (left)	25183	Imaging	LINEAR	7403	0.00739887	-0.0153374	0.0301352	0.523547	0.941688
Mean L3 in uncinate fasciculus on FA skeleton (left)	25341	Imaging	LINEAR	7403	0.00728927	-0.0151635	0.029742	0.524532	0.941688
Age started smoking in current smokers	3436	Touchscreen	LINEAR	16211	-0.00494104	-0.0202041	0.010322	0.525738	0.941688
Mean MO in middle cerebellar peduncle on FA skeleton	25152	Imaging	LINEAR	7403	0.00732978	-0.0153955	0.030055	0.52723	0.941688
Volume of grey matter in Superior Frontal Gyrus (left)	25786	Imaging	LINEAR	8252	0.00680016	-0.0143034	0.0279038	0.527635	0.941688
Total bilirubin	30840	Assay results	LINEAR	177304	0.00150421	-0.00316452	0.00617294	0.527727	0.941688
Mean L2 in corticospinal tract on FA skeleton (left)	25255	Imaging	LINEAR	7403	0.00732857	-0.0154307	0.0300879	0.527917	0.941688
Frequency of tenseness / restlessness in last 2 weeks	2070	Touchscreen	ORDERED-LOGISTIC	179246	-0.00346017	-0.0142075	0.00728716	0.528019	0.941688
Mean MO in fornix on FA skeleton	25157	Imaging	LINEAR	7403	-0.00708514	-0.0290975	0.0149272	0.528087	0.941688
Actions taken following self-harm: See anyone from psychiatric or mental health services, including liaison services	20554#1	Mental health	LOGISTIC-BINARY	55939/587(56526)	0.0262494	-0.0555766	0.107931	0.529135	0.941688
Head BMC (bone mineral content)	23306	Imaging	LINEAR	2043	0.0142632	-0.0302483	0.0587747	0.529793	0.941688
Why stopped smoking: Illness or ill health	6157#1	Touchscreen	LOGISTIC-BINARY	46019/6750(52769)	-0.00823128	-0.0339626	0.0174902	0.530573	0.941688
Mean L2 in sagittal stratum on FA skeleton (right)	25278	Imaging	LINEAR	7403	0.00711912	-0.0151563	0.0293946	0.531008	0.941688
Android tissue fat percentage	23247	Imaging	LINEAR	2043	-0.0141582	-0.0586204	0.030304	0.532374	0.941688
Mental health problems ever diagnosed by a professional: Social anxiety or social phobia	20544#1	Mental health	LOGISTIC-BINARY	55662/724(56386)	-0.0233212	-0.0968543	0.0500782	0.533805	0.941688
Illness, injury, bereavement, stress in last 2 years	6145#100	Touchscreen	LOGISTIC-BINARY	79992/105072(185064)	0.00295234	-0.00635865	0.0122637	0.534297	0.941688
Mental health problems ever diagnosed by a professional: Anxiety, nerves or generalized anxiety disorder	20544#15	Mental health	LOGISTIC-BINARY	50380/6015(56395)	-0.00849385	-0.0353549	0.0183535	0.535298	0.941688
Weighted-mean MD in tract superior thalamic radiation (right)	25539	Imaging	LINEAR	7402	0.00662314	-0.0143385	0.0275848	0.535684	0.941688
Manifestations of mania or irritability: I was easily distracted	20548#7	Mental health	LOGISTIC-BINARY	52020/4414(56434)	-0.00985325	-0.0410522	0.0213265	0.53577	0.941688
Tense, sore, or aching muscles during worst period of anxiety	20417	Mental health	LOGISTIC-BINARY	8992/4136(13128)	-0.0116946	-0.048774	0.0253641	0.536326	0.941688
Mean L3 in medial lemniscus on FA skeleton (right)	25304	Imaging	LINEAR	7403	0.00711171	-0.0154399	0.0296633	0.536475	0.941688
Duration spent answering each puzzle	6333	Cognitive function	LINEAR	5812	-0.00801854	-0.0334594	0.0174223	0.536679	0.941688
Mean OD in posterior limb of internal capsule on FA skeleton (left)	25411	Imaging	LINEAR	7402	-0.00711698	-0.029698	0.015464	0.536703	0.941688
Mean L1 in anterior corona radiata on FA skeleton (left)	25223	Imaging	LINEAR	7403	0.00699371	-0.0152078	0.0291952	0.536917	0.941688
Mean L1 in posterior thalamic radiation on FA skeleton (right)	25228	Imaging	LINEAR	7403	0.00704487	-0.0153241	0.0294139	0.537009	0.941688
Volume of grey matter in Supramarginal Gyrus, anterior division (left)	25818	Imaging	LINEAR	8252	-0.00677511	-0.0282944	0.0147442	0.537144	0.941688
Mean FA in sagittal stratum on FA skeleton (right)	25086	Imaging	LINEAR	7403	-0.0069887	-0.0292741	0.0152967	0.538742	0.942643
Weighted-mean L3 in tract inferior fronto-occipital fasciculus (right)	25636	Imaging	LINEAR	7402	0.00674485	-0.0147668	0.0282565	0.538814	0.942643
Methods of self-harm used: Something not listed	20553#1	Mental health	LOGISTIC-BINARY	56283/235(56518)	-0.0404078	-0.169749	0.0884913	0.539607	0.943046
How are people in household related to participant: Other unrelated	6141#8	Touchscreen	LOGISTIC-BINARY	181159/3691(184850)	0.0103431	-0.0228288	0.0434969	0.540999	0.944495
Mean L3 in medial lemniscus on FA skeleton (left)	25305	Imaging	LINEAR	7403	0.0069989	-0.0155143	0.0295121	0.542269	0.945048
Blood clot, DVT, bronchitis, emphysema, asthma, rhinitis, eczema, allergy diagnosed by doctor: Asthma	6152#8	Touchscreen	LOGISTIC-BINARY	166421/19592(186013)	0.0046241	-0.010265	0.0195101	0.542676	0.945048
Born by caesarian section	21066	Digestive health	LOGISTIC-BINARY	54968/1717(56685)	-0.0149062	-0.0630012	0.0331443	0.543342	0.945048
Heating type(s) in home	6140#100	Touchscreen	LOGISTIC-BINARY	63385/1376(64761)	0.0166584	-0.0371166	0.0703887	0.543572	0.945048
Saturated fat	100006	Diet by 24-hour recall	LINEAR	26546	0.00371925	-0.00831548	0.015754	0.544692	0.94561
Mean MO in superior corona radiata on FA skeleton (left)	25177	Imaging	LINEAR	7403	0.00682134	-0.015319	0.0289617	0.545892	0.94561
Stools looser when abdominal discomfort/pain started	21031	Digestive health	ORDERED-LOGISTIC	27215	-0.00667446	-0.0283386	0.0149897	0.545948	0.94561
Average monthly beer plus cider intake	4429	Touchscreen	ORDERED-LOGISTIC	11032	0.0110536	-0.024842	0.0469491	0.546152	0.94561
Vitamin D	30890	Assay results	LINEAR	172484	-0.00137338	-0.00586042	0.00311366	0.548571	0.946821
L1-L4 area	23200	Imaging	LINEAR	2036	0.0134744	-0.0306991	0.0576479	0.54976	0.946821
Worry too long after embarrassment	2000	Touchscreen	LOGISTIC-BINARY	106919/72099(179018)	-0.00290011	-0.0124039	0.00660328	0.549771	0.946821
Weighted-mean L3 in tract anterior thalamic radiation (left)	25625	Imaging	LINEAR	7402	0.00616719	-0.0141142	0.0264486	0.551137	0.946821
General happiness	20458	Mental health	ORDERED-LOGISTIC	56467	0.00473576	-0.0108412	0.0203127	0.551254	0.946821
Recent restlessness	20516	Mental health	ORDERED-LOGISTIC	56592	-0.00811591	-0.0348463	0.0186145	0.551781	0.946821
Weighted-mean FA in tract anterior thalamic radiation (left)	25490	Imaging	LINEAR	7402	-0.00668365	-0.0287085	0.0153412	0.55195	0.946821
Why reduced smoking: Financial reasons	6158#4	Touchscreen	LOGISTIC-BINARY	5083/1784(6867)	0.0165929	-0.0381488	0.0713087	0.552299	0.946821
90th percentile of BOLD effect (in group-defined mask) for shapes activation	25761	Imaging	LINEAR	7131	0.00692909	-0.0159499	0.0298081	0.552737	0.946821
Trunk bone area	23304	Imaging	LINEAR	2043	0.0133748	-0.0309342	0.0576837	0.55393	0.946821
Longest period spent worried or anxious	20420	Mental health	LINEAR	9857	0.00590414	-0.0136658	0.0254741	0.554278	0.946821
Volume of grey matter in Planum Temporale (right)	25873	Imaging	LINEAR	8252	0.00628827	-0.014728	0.0273045	0.557537	0.946821
Volume of putamen (right)	25016	Imaging	LINEAR	8245	-0.00604972	-0.0262845	0.0141851	0.557846	0.946821
Volume of grey matter in VIIIb Cerebellum (right)	25914	Imaging	LINEAR	8252	-0.00615005	-0.0267608	0.0144607	0.558617	0.946821
Weighted-mean MD in tract superior thalamic radiation (left)	25538	Imaging	LINEAR	7402	0.00621779	-0.0146504	0.0270859	0.559185	0.946821
Mean ICVF in superior cerebellar peduncle on FA skeleton (right)	25356	Imaging	LINEAR	7402	0.00671804	-0.01584	0.0292761	0.559376	0.946821
Manifestations of mania or irritability: I needed less sleep than usual	20548#5	Mental health	LOGISTIC-BINARY	54438/1996(56434)	-0.013426	-0.058554	0.0316568	0.559611	0.946821
Guilty feelings	2030	Touchscreen	LOGISTIC-BINARY	140999/40367(181366)	-0.00331866	-0.0144827	0.00784394	0.560118	0.946821
Never eat eggs, dairy, wheat, sugar: Eggs or foods containing eggs	6144#1	Touchscreen	LOGISTIC-BINARY	180102/5553(185655)	0.00805561	-0.0190616	0.0351607	0.560309	0.946821
Mean ICVF in cingulum cingulate gyrus on FA skeleton (left)	25379	Imaging	LINEAR	7402	-0.00645874	-0.0282076	0.0152901	0.560487	0.946821
Medication for pain relief, constipation, heartburn: Paracetamol	6154#3	Touchscreen	LOGISTIC-BINARY	152413/31345(183758)	0.00364905	-0.00863853	0.0159349	0.560503	0.946821
Mean ISOVF in pontine crossing tract on FA skeleton	25441	Imaging	LINEAR	7402	0.00672409	-0.0159638	0.029412	0.561274	0.946821
Summed minutes activity	22034	Touchscreen	LINEAR	157353	-0.00146661	-0.00641531	0.00348208	0.561331	0.946821
Mean L3 in fornix cres+stria terminalis on FA skeleton (left)	25335	Imaging	LINEAR	7403	0.0060883	-0.0144767	0.0266533	0.561699	0.946821
Time to answer	4288	Cognitive function	LINEAR	64537	0.0018263	-0.00434519	0.0079978	0.561907	0.946821
Weighted-mean L2 in tract cingulate gyrus part of cingulum (left)	25600	Imaging	LINEAR	7402	0.00646478	-0.0154298	0.0283593	0.562734	0.946821
Mean FA in fornix cres+stria terminalis on FA skeleton (right)	25094	Imaging	LINEAR	7403	-0.00589847	-0.0259405	0.0141435	0.564009	0.946821
Mean ICVF in cerebral peduncle on FA skeleton (right)	25358	Imaging	LINEAR	7402	0.00668759	-0.01606	0.0294352	0.564425	0.946821
Volume of amygdala (left)	25021	Imaging	LINEAR	8245	0.00636962	-0.0153028	0.028042	0.564544	0.946821
Why reduced smoking: Doctor's advice	6158#2	Touchscreen	LOGISTIC-BINARY	5765/1102(6867)	0.0192281	-0.046308	0.0846927	0.564983	0.946821
Mean MD in posterior limb of internal capsule on FA skeleton (right)	25122	Imaging	LINEAR	7403	0.00638871	-0.0153837	0.0281612	0.565168	0.946821
Weighted-mean FA in tract corticospinal tract (left)	25496	Imaging	LINEAR	7402	-0.0066632	-0.0293815	0.0160551	0.565345	0.946821
Arms lean mass	23258	Imaging	LINEAR	2043	0.0124135	-0.0299404	0.0547675	0.565494	0.946821
Volume of grey matter in IX Cerebellum (left)	25915	Imaging	LINEAR	8252	-0.00615129	-0.027297	0.0149944	0.568531	0.950399
Weighted-mean ICVF in tract medial lemniscus (left)	25667	Imaging	LINEAR	7401	-0.00660673	-0.029333	0.0161196	0.568782	0.950399
Long-term/recurrent antibiotics as child or teenager	21067	Digestive health	LOGISTIC-BINARY	51224/5683(56907)	-0.00800379	-0.0355987	0.0195781	0.56961	0.950399
Illnesses of father: High blood pressure	20107#8	Touchscreen	LOGISTIC-BINARY	123023/35429(158452)	-0.00347854	-0.0154929	0.00853417	0.570364	0.950399
Income score (Wales)	26418	Baseline characteristics	LINEAR	7950	-0.00614055	-0.0273726	0.0150916	0.570778	0.950399
Mean L3 in sagittal stratum on FA skeleton (left)	25327	Imaging	LINEAR	7403	0.00635419	-0.0156492	0.0283576	0.571346	0.950399
Weighted-mean L2 in tract anterior thalamic radiation (right)	25599	Imaging	LINEAR	7402	0.00584603	-0.0144111	0.0261031	0.5716	0.950399
Weighted-mean ICVF in tract uncinate fasciculus (left)	25675	Imaging	LINEAR	7401	-0.00622426	-0.02791	0.0154615	0.573695	0.952349
Total BMD (bone mineral density) (left)	23237	Imaging	LINEAR	1722	-0.0136858	-0.0616058	0.0342342	0.575441	0.952349
Volume of grey matter in Inferior Temporal Gyrus, anterior division (right)	25809	Imaging	LINEAR	8252	-0.00610625	-0.027491	0.0152785	0.575676	0.952349
Mean L1 in cingulum hippocampus on FA skeleton (left)	25237	Imaging	LINEAR	7403	0.00643779	-0.0161626	0.0290381	0.576592	0.952349
Mean MO in cingulum cingulate gyrus on FA skeleton (right)	25186	Imaging	LINEAR	7403	0.0063359	-0.0159127	0.0285846	0.576694	0.952349
Mean L3 in cerebral peduncle on FA skeleton (left)	25311	Imaging	LINEAR	7403	-0.00616867	-0.0278362	0.0154988	0.576802	0.952349
Employment score (Wales)	26419	Baseline characteristics	LINEAR	7950	-0.00603782	-0.0272619	0.0151863	0.577096	0.952349
Scanner transverse (Y) brain position	25757	Imaging	LINEAR	8750	-0.00532207	-0.0240409	0.0133968	0.577319	0.952349
Mean OD in cerebral peduncle on FA skeleton (left)	25407	Imaging	LINEAR	7402	0.00627564	-0.0158969	0.0284482	0.579026	0.954226
Mean L2 in uncinate fasciculus on FA skeleton (left)	25293	Imaging	LINEAR	7403	0.00628397	-0.0160094	0.0285773	0.580583	0.955767
Leg lean mass (right)	23271	Imaging	LINEAR	1722	0.0129251	-0.0330799	0.05893	0.581671	0.955767
Apolipoprotein B	30640	Assay results	LINEAR	176858	0.00130117	-0.00334345	0.00594578	0.582952	0.955767
Weighted-mean L1 in tract superior longitudinal fasciculus (left)	25590	Imaging	LINEAR	7402	0.00607688	-0.015619	0.0277728	0.582979	0.955767
Mean ISOVF in cingulum cingulate gyrus on FA skeleton (left)	25475	Imaging	LINEAR	7402	0.00633526	-0.0163657	0.0290362	0.584349	0.955767
Seen a psychiatrist for nerves, anxiety, tension or depression	2100	Touchscreen	LOGISTIC-BINARY	166164/19311(185475)	-0.00417817	-0.0191514	0.0107915	0.584391	0.955767
Mean ISOVF in sagittal stratum on FA skeleton (left)	25471	Imaging	LINEAR	7402	-0.00625551	-0.0287156	0.0162046	0.585102	0.955767
Long-standing illness, disability or infirmity	2188	Touchscreen	LOGISTIC-BINARY	117998/64329(182327)	0.00271943	-0.00705867	0.0124972	0.585679	0.955767
Volume of grey matter in Cuneal Cortex (left)	25844	Imaging	LINEAR	8252	0.00587944	-0.0152653	0.0270242	0.585726	0.955767
Number of unsuccessful stop-smoking attempts	2926	Touchscreen	ORDERED-LOGISTIC	48119	0.00459169	-0.0119807	0.0211641	0.587095	0.955767
Overall health rating	2178	Touchscreen	ORDERED-LOGISTIC	185533	0.00244418	-0.00638534	0.0112737	0.58743	0.955767
Mean ISOVF in posterior thalamic radiation on FA skeleton (right)	25468	Imaging	LINEAR	7402	-0.00612477	-0.0282763	0.0160267	0.587829	0.955767
Volume of grey matter in Frontal Medial Cortex (left)	25830	Imaging	LINEAR	8252	0.00579656	-0.0152603	0.0268534	0.589472	0.955767
Mean L3 in inferior cerebellar peduncle on FA skeleton (right)	25306	Imaging	LINEAR	7403	0.00612911	-0.0161437	0.0284019	0.589601	0.955767
Illnesses of siblings: Diabetes	20111#9	Touchscreen	LOGISTIC-BINARY	127932/12263(140195)	-0.00522659	-0.0242661	0.0138069	0.590488	0.955767
Frequency of unusual or psychotic experiences in past year	20467	Mental health	ORDERED-LOGISTIC	2544	0.0229182	-0.0605571	0.106394	0.590543	0.955767
Mean OD in cingulum hippocampus on FA skeleton (left)	25429	Imaging	LINEAR	7402	-0.00615724	-0.0286209	0.0163064	0.591068	0.955767
Mean L3 in pontine crossing tract on FA skeleton	25297	Imaging	LINEAR	7403	0.00620526	-0.0164679	0.0288784	0.591631	0.955767
Mean MD in uncinate fasciculus on FA skeleton (left)	25149	Imaging	LINEAR	7403	0.00610864	-0.0162223	0.0284396	0.591811	0.955767
Ever had period of mania / excitability	20501	Mental health	LOGISTIC-BINARY	52210/2862(55072)	-0.0103589	-0.0482506	0.0275016	0.591924	0.955767
Diastolic blood pressure, automated reading	4079	Physical measures	LINEAR	176511	0.001274	-0.00338432	0.00593232	0.591937	0.955767
Mean OD in posterior thalamic radiation on FA skeleton (right)	25420	Imaging	LINEAR	7402	-0.00606743	-0.0282932	0.0161583	0.592569	0.955866
Mean L3 in external capsule on FA skeleton (left)	25329	Imaging	LINEAR	7403	-0.00586019	-0.0274305	0.0157101	0.594349	0.957816
Vascular/heart problems diagnosed by doctor: Angina	6150#2	Touchscreen	LOGISTIC-BINARY	177417/8600(186017)	-0.00595425	-0.028023	0.0161065	0.596869	0.960953
Mean L2 in external capsule on FA skeleton (left)	25281	Imaging	LINEAR	7403	-0.00567313	-0.0267415	0.0153952	0.597619	0.961237
Number of times seen an un-real vision	20473	Mental health	ORDERED-LOGISTIC	1078	-0.0312096	-0.147411	0.0849915	0.59871	0.962069
Mean L2 in middle cerebellar peduncle on FA skeleton	25248	Imaging	LINEAR	7403	0.00605357	-0.0165896	0.0286967	0.600241	0.962853
Mean MO in superior longitudinal fasciculus on FA skeleton (right)	25192	Imaging	LINEAR	7403	-0.0060697	-0.0288412	0.0167018	0.60133	0.962853
Weighted-mean MO in tract acoustic radiation (left)	25542	Imaging	LINEAR	7402	0.00605705	-0.0167118	0.0288259	0.602047	0.962853
Ongoing addiction to alcohol	20415	Mental health	LOGISTIC-BINARY	961/717(1678)	-0.0274059	-0.130656	0.0756051	0.602261	0.962853
Mean ISOVF in anterior corona radiata on FA skeleton (left)	25463	Imaging	LINEAR	7402	0.00589721	-0.0163217	0.0281161	0.602879	0.962853
Mean FA in middle cerebellar peduncle on FA skeleton	25056	Imaging	LINEAR	7403	-0.00594031	-0.0283697	0.0164891	0.603656	0.962853
Ever been offered/sought treatment for anxiety	21062	Digestive health	LOGISTIC-BINARY	51741/10695(62436)	0.00553269	-0.0153586	0.0264192	0.603669	0.962853
Mean ISOVF in tapetum on FA skeleton (left)	25487	Imaging	LINEAR	7402	-0.0059118	-0.028242	0.0164184	0.603794	0.962853
Mean MD in cerebral peduncle on FA skeleton (left)	25119	Imaging	LINEAR	7403	-0.00590689	-0.0283281	0.0165144	0.605563	0.964077
Weighted-mean L1 in tract uncinate fasciculus (left)	25594	Imaging	LINEAR	7402	-0.00571528	-0.0274648	0.0160342	0.606486	0.964077
Degree bothered by pain in arms/legs/joints in the past 3 months	21049	Digestive health	ORDERED-LOGISTIC	62542	0.00392173	-0.0110099	0.0188533	0.606704	0.964077
Mean ICVF in posterior limb of internal capsule on FA skeleton (left)	25363	Imaging	LINEAR	7402	-0.00584318	-0.0281033	0.016417	0.606872	0.964077
Oily fish intake	1329	Touchscreen	ORDERED-LOGISTIC	185062	0.00218981	-0.00618635	0.010566	0.608364	0.964077
Weighted-mean OD in tract middle cerebellar peduncle	25693	Imaging	LINEAR	7401	-0.00592634	-0.0285999	0.0167472	0.608405	0.964077
Femur troch BMD (bone mineral density) (left)	23295	Imaging	LINEAR	2055	-0.0116107	-0.056069	0.0328477	0.608588	0.964077
Volume of grey matter in Intracalcarine Cortex (left)	25828	Imaging	LINEAR	8252	-0.00556763	-0.0269291	0.0157939	0.609423	0.964488
Age stopped smoking	2897	Touchscreen	LINEAR	53052	-0.00209374	-0.0101496	0.00596216	0.610468	0.9647
Housing score (England)	26415	Baseline characteristics	LINEAR	160555	0.00110555	-0.00315155	0.00536264	0.610755	0.9647
More irritable than usual during worst period of anxiety	20422	Mental health	LOGISTIC-BINARY	3600/9687(13287)	0.00994483	-0.0284117	0.0483285	0.611435	0.9647
Weighted-mean L3 in tract corticospinal tract (right)	25632	Imaging	LINEAR	7402	-0.00579435	-0.0282712	0.0166825	0.61333	0.9647
Weighted-mean MO in tract superior thalamic radiation (right)	25566	Imaging	LINEAR	7402	-0.0056664	-0.0276564	0.0163236	0.613484	0.9647
Alcohol intake versus 10 years previously	1628	Touchscreen	ORDERED-LOGISTIC	173417	-0.00231592	-0.0113453	0.00671345	0.615165	0.9647
Weighted-mean MO in tract inferior fronto-occipital fasciculus (left)	25554	Imaging	LINEAR	7402	0.00576862	-0.0167358	0.028273	0.615341	0.9647
Weighted-mean L2 in tract acoustic radiation (right)	25597	Imaging	LINEAR	7402	-0.00580991	-0.0284931	0.0168732	0.615616	0.9647
Mean L1 in cerebral peduncle on FA skeleton (left)	25215	Imaging	LINEAR	7403	-0.00574312	-0.02818	0.0166937	0.615843	0.9647
How are people in household related to participant: Grandparent	6141#5	Touchscreen	LOGISTIC-BINARY	184760/90(184850)	-0.0542008	-0.266523	0.157266	0.616097	0.9647
Femur total BMD (bone mineral density) T-score (left)	23293	Imaging	LINEAR	2041	-0.0113297	-0.0558051	0.0331457	0.617421	0.9647
Carotene	100019	Diet by 24-hour recall	LINEAR	26546	0.00307993	-0.00900693	0.0151668	0.617464	0.9647
Illnesses of mother: Heart disease	20110#1	Touchscreen	LOGISTIC-BINARY	137213/29085(166298)	-0.00325267	-0.0160194	0.009512	0.617497	0.9647
Illnesses of siblings: Severe depression	20111#12	Touchscreen	LOGISTIC-BINARY	131767/7917(139684)	-0.00579875	-0.0285693	0.0169622	0.617615	0.9647
Mean FA in corticospinal tract on FA skeleton (right)	25062	Imaging	LINEAR	7403	-0.00572569	-0.0283035	0.0168521	0.619116	0.966144
Weight (pre-imaging)	12143	Physical measures	LINEAR	14221	0.00409933	-0.0121072	0.0203059	0.620042	0.966689
Mean FA in uncinate fasciculus on FA skeleton (right)	25100	Imaging	LINEAR	7403	-0.00569994	-0.02828	0.0168801	0.620728	0.96678
Frequency of harder stools when abdominal discomfort/pain started	21032	Digestive health	ORDERED-LOGISTIC	27203	0.00587835	-0.0174645	0.0292212	0.621606	0.96678
Gas or solid-fuel cooking/heating: A gas fire that you use regularly in winter time	6139#2	Touchscreen	LOGISTIC-BINARY	111945/73751(185696)	-0.00241197	-0.0120052	0.00718088	0.622158	0.96678
Why stopped smoking: Doctor's advice	6157#2	Touchscreen	LOGISTIC-BINARY	48305/4464(52769)	-0.00776712	-0.0387276	0.0231783	0.622839	0.96678
Vitamin E	100025	Diet by 24-hour recall	LINEAR	26546	-0.00303172	-0.0151187	0.00905525	0.622984	0.96678
Illnesses of mother: Alzheimer's disease/dementia	20110#10	Touchscreen	LOGISTIC-BINARY	151899/13202(165101)	0.0044918	-0.0135014	0.0224805	0.624596	0.968384
Above moderate/vigorous recommendation	22035	Touchscreen	LOGISTIC-BINARY	70293/87060(157353)	0.00249398	-0.00751825	0.0125066	0.625355	0.968664
Volume of ventricular cerebrospinal fluid (normalised for head size)	25003	Imaging	LINEAR	8255	0.00467782	-0.0141773	0.0235329	0.626749	0.968999
Mean OD in cingulum cingulate gyrus on FA skeleton (left)	25427	Imaging	LINEAR	7402	-0.00555371	-0.027964	0.0168566	0.627125	0.968999
Mean L3 in cerebral peduncle on FA skeleton (right)	25310	Imaging	LINEAR	7403	0.00551031	-0.0167554	0.0277761	0.627598	0.968999
Mean MO in cerebral peduncle on FA skeleton (left)	25167	Imaging	LINEAR	7403	-0.00549634	-0.02775	0.0167573	0.628284	0.968999
Weighted-mean L2 in tract inferior fronto-occipital fasciculus (right)	25609	Imaging	LINEAR	7402	0.00526953	-0.0160956	0.0266346	0.628763	0.968999
Belittlement by partner or ex-partner as an adult	20521	Mental health	ORDERED-LOGISTIC	56563	-0.00551806	-0.0280232	0.0169871	0.630821	0.968999
Volume of putamen (left)	25015	Imaging	LINEAR	8245	0.00492805	-0.0152141	0.0250702	0.631523	0.968999
Trunk BMD (bone mineral density) (right)	23243	Imaging	LINEAR	1722	-0.0117662	-0.059896	0.0363636	0.631648	0.968999
Lipoprotein A	30790	Assay results	LINEAR	142115	0.0012704	-0.00392704	0.00646784	0.631887	0.968999
Weighted-mean L2 in tract inferior longitudinal fasciculus (left)	25610	Imaging	LINEAR	7402	0.00523846	-0.0162467	0.0267236	0.632698	0.968999
Mean L3 in superior corona radiata on FA skeleton (right)	25320	Imaging	LINEAR	7403	0.00509773	-0.0158254	0.0260209	0.632945	0.968999
Mean MO in superior corona radiata on FA skeleton (right)	25176	Imaging	LINEAR	7403	-0.00542734	-0.0277482	0.0168935	0.633628	0.968999
Volume of grey matter in Occipital Pole (right)	25877	Imaging	LINEAR	8252	-0.00505732	-0.0258806	0.0157659	0.634027	0.968999
Mean L3 in cingulum cingulate gyrus on FA skeleton (left)	25331	Imaging	LINEAR	7403	0.00539332	-0.0168162	0.0276028	0.634065	0.968999
Friendships satisfaction	4570	Touchscreen	ORDERED-LOGISTIC	63797	-0.00360752	-0.0184769	0.0112618	0.634415	0.968999
Inverted contrast-to-noise ratio in T1	25735	Imaging	LINEAR	8255	0.00516886	-0.0161706	0.0265083	0.634931	0.968999
Weighted-mean L1 in tract inferior longitudinal fasciculus (left)	25583	Imaging	LINEAR	7402	0.00528602	-0.0165676	0.0271397	0.6354	0.968999
Difficulty not smoking for 1 day	3476	Touchscreen	ORDERED-LOGISTIC	14202	0.00731941	-0.0230041	0.0376429	0.636149	0.96926
Methods of self-harm used: Stopping prescribed medication	20553#3	Mental health	LOGISTIC-BINARY	56393/125(56518)	-0.0425299	-0.220705	0.134851	0.639104	0.970831
Weighted-mean ISOVF in tract cingulate gyrus part of cingulum (right)	25709	Imaging	LINEAR	7401	0.00540941	-0.017208	0.0280269	0.639197	0.970831
Weighted-mean OD in tract medial lemniscus (right)	25695	Imaging	LINEAR	7401	0.00536785	-0.0173121	0.0280478	0.642691	0.970831
Mean OD in middle cerebellar peduncle on FA skeleton	25392	Imaging	LINEAR	7402	-0.00526982	-0.0275544	0.0170148	0.642973	0.970831
Recent poor appetite or overeating	20511	Mental health	ORDERED-LOGISTIC	56655	0.00573036	-0.0184992	0.0299599	0.642975	0.970831
Average monthly red wine intake	4407	Touchscreen	ORDERED-LOGISTIC	11023	0.00881803	-0.0286915	0.0463276	0.644971	0.970831
Average monthly intake of other alcoholic drinks	4462	Touchscreen	ORDERED-LOGISTIC	11032	-0.0261815	-0.137606	0.0852435	0.645138	0.970831
Weighted-mean MO in tract medial lemniscus (left)	25559	Imaging	LINEAR	7402	-0.00531302	-0.0279522	0.0173262	0.645497	0.970831
Illness, injury, bereavement, stress in last 2 years: Serious illness, injury or assault of a close relative	6145#2	Touchscreen	LOGISTIC-BINARY	168719/16345(185064)	0.00378492	-0.012363	0.019929	0.645908	0.970831
L1-L4 average width	23202	Imaging	LINEAR	2036	0.0101487	-0.0331781	0.0534754	0.646016	0.970831
Energy	100002	Diet by 24-hour recall	LINEAR	26546	0.00281949	-0.0092387	0.0148777	0.646736	0.970831
Severity of problems due to mania or irritability	20493	Mental health	LOGISTIC-BINARY	8774/4107(12881)	-0.00869192	-0.0458789	0.0284749	0.646757	0.970831
Mean OD in retrolenticular part of internal capsule on FA skeleton (left)	25413	Imaging	LINEAR	7402	-0.00529782	-0.0279696	0.0173739	0.646916	0.970831
Weighted-mean MD in tract uncinate fasciculus (right)	25541	Imaging	LINEAR	7402	-0.00495402	-0.026166	0.0162579	0.647094	0.970831
Mean MO in posterior thalamic radiation on FA skeleton (left)	25181	Imaging	LINEAR	7403	-0.00520087	-0.0274791	0.0170774	0.647232	0.970831
Mean ICVF in corticospinal tract on FA skeleton (left)	25351	Imaging	LINEAR	7402	0.00529681	-0.0174001	0.0279937	0.647342	0.970831
Ribs BMC (bone mineral content)	23310	Imaging	LINEAR	2043	-0.01019	-0.0539643	0.0335843	0.648061	0.970831
Weighted-mean L3 in tract cingulate gyrus part of cingulum (left)	25627	Imaging	LINEAR	7402	0.0052271	-0.017271	0.0277252	0.648803	0.970831
Mean L2 in body of corpus callosum on FA skeleton	25251	Imaging	LINEAR	7403	0.00506875	-0.0167748	0.0269123	0.649208	0.970831
Arm total mass (right)	23256	Imaging	LINEAR	1722	0.0108558	-0.0362803	0.0579919	0.651526	0.970831
Weighted-mean ISOVF in tract anterior thalamic radiation (left)	25706	Imaging	LINEAR	7401	-0.00493512	-0.0263764	0.0165062	0.651861	0.970831
Volume of grey matter in V Cerebellum (left)	25895	Imaging	LINEAR	8252	0.00479547	-0.0160867	0.0256776	0.652605	0.970831
Heating type(s) in home: Oil (kerosene) central heating	6140#3	Touchscreen	LOGISTIC-BINARY	63200/1561(64761)	0.0119656	-0.0401837	0.0640841	0.652808	0.970831
Qualifications: O levels/GCSEs or equivalent	6138#3	Touchscreen	LOGISTIC-BINARY	104686/79491(184177)	-0.00217224	-0.0116494	0.00730468	0.653253	0.970831
Mean L2 in retrolenticular part of internal capsule on FA skeleton (left)	25269	Imaging	LINEAR	7403	-0.00515988	-0.0276862	0.0173664	0.653428	0.970831
Ever worried more than most people would in similar situation	20425	Mental health	LOGISTIC-BINARY	37792/10484(48276)	0.00499061	-0.0168129	0.0267895	0.653667	0.970831
Arm bone area (left)	23313	Imaging	LINEAR	1722	0.0109351	-0.0369582	0.0588283	0.654336	0.970831
Mean L1 in medial lemniscus on FA skeleton (left)	25209	Imaging	LINEAR	7403	0.00516831	-0.0174737	0.0278103	0.654557	0.970831
Mean OD in posterior corona radiata on FA skeleton (left)	25419	Imaging	LINEAR	7402	0.00511626	-0.0173035	0.0275361	0.654641	0.970831
Bloody diarrhoea when IBS symptoms first began	21075	Digestive health	LOGISTIC-BINARY	2128/340(2468)	0.0273449	-0.0927924	0.147214	0.654984	0.970831
Volume of grey matter in Caudate (left)	25880	Imaging	LINEAR	8252	0.0049229	-0.0166993	0.0265451	0.655387	0.970831
Weighted-mean ICVF in tract medial lemniscus (right)	25668	Imaging	LINEAR	7401	0.00517122	-0.0175651	0.0279076	0.655716	0.970831
Arms BMC (bone mineral content)	23224	Imaging	LINEAR	2043	0.00996569	-0.034154	0.0540854	0.657825	0.973094
Methods of self-harm used: Ingesting alcohol or a recreational or illicit drug	20553#6	Mental health	LOGISTIC-BINARY	56183/335(56518)	0.0241786	-0.0838969	0.132005	0.660646	0.975797
Longest period of unenthusiasm / disinterest	5375	Touchscreen	ORDERED-LOGISTIC	15710	0.00658377	-0.0228371	0.0360046	0.660952	0.975797
Head BMD (bone mineral density)	23226	Imaging	LINEAR	2043	-0.00999021	-0.0547496	0.0347692	0.661632	0.975797
Weighted-mean FA in tract inferior fronto-occipital fasciculus (left)	25500	Imaging	LINEAR	7402	-0.00491206	-0.0269817	0.0171575	0.662629	0.975797
Number of adopted sisters	3982	Touchscreen	ORDERED-LOGISTIC	2543	-0.0168489	-0.0925827	0.0588849	0.662837	0.975797
Femur lower neck BMD (bone mineral density) (left)	23302	Imaging	LINEAR	930	0.0149919	-0.0526571	0.082641	0.6637	0.975797
Englyst dietary fibre	100009	Diet by 24-hour recall	LINEAR	26546	0.00267753	-0.00939327	0.0147483	0.663729	0.975797
Weighted-mean L2 in tract inferior fronto-occipital fasciculus (left)	25608	Imaging	LINEAR	7402	0.00471734	-0.0166225	0.0260572	0.664783	0.976491
Femur neck BMD (bone mineral density) (right)	23208	Imaging	LINEAR	2056	0.00965664	-0.0341239	0.0534372	0.665374	0.976504
Weighted-mean MD in tract corticospinal tract (left)	25523	Imaging	LINEAR	7402	0.00490073	-0.0174284	0.0272298	0.667035	0.978084
Median BOLD effect (in group-defined mask) for faces-shapes contrast	25048	Imaging	LINEAR	7131	-0.00499696	-0.0279378	0.0179439	0.669399	0.979526
More frequent bowel movements when abdominal discomfort/pain started	21029	Digestive health	ORDERED-LOGISTIC	27219	-0.00483564	-0.0270373	0.0173661	0.669457	0.979526
Medication for pain relief, constipation, heartburn: Omeprazole (e.g. Zanprol)	6154#5	Touchscreen	LOGISTIC-BINARY	173368/10390(183758)	-0.00434485	-0.0243242	0.0156277	0.669887	0.979526
Mean MO in anterior limb of internal capsule on FA skeleton (left)	25169	Imaging	LINEAR	7403	0.0045922	-0.0165554	0.0257398	0.670356	0.979526
Actions taken following self-harm: See own GP	20554#5	Mental health	LOGISTIC-BINARY	56091/435(56526)	0.0203559	-0.0744791	0.114976	0.673611	0.980588
Weighted-mean L2 in tract anterior thalamic radiation (left)	25598	Imaging	LINEAR	7402	0.00438208	-0.0160222	0.0247864	0.67377	0.980588
90th percentile of z-statistic (in group-defined mask) for shapes activation	25762	Imaging	LINEAR	7131	-0.00493529	-0.0279476	0.0180771	0.674198	0.980588
Mean ISOVF in tapetum on FA skeleton (right)	25486	Imaging	LINEAR	7402	0.00469451	-0.0172299	0.0266189	0.674686	0.980588
Mean FA in anterior limb of internal capsule on FA skeleton (left)	25073	Imaging	LINEAR	7403	-0.00479617	-0.0272089	0.0176166	0.674872	0.980588
Vitamin B6	100012	Diet by 24-hour recall	LINEAR	26546	0.00257788	-0.0095048	0.0146606	0.675816	0.980588
Satisfaction with bowel habits	21040	Digestive health	ORDERED-LOGISTIC	62264	-0.00294494	-0.0167493	0.0108594	0.675851	0.980588
Age when first had unusual or psychotic experience	20461	Mental health	LINEAR	2147	0.00865356	-0.0320379	0.049345	0.676682	0.980588
Volume of grey matter in Putamen (right)	25883	Imaging	LINEAR	8252	-0.0045384	-0.0259578	0.016881	0.677902	0.980588
Trunk tissue fat percentage	23286	Imaging	LINEAR	2043	-0.00939654	-0.0538924	0.0350993	0.678806	0.980588
Mental health problems ever diagnosed by a professional: Psychological over-eating or binge-eating	20544#13	Mental health	LOGISTIC-BINARY	56296/85(56381)	0.045238	-0.170086	0.259426	0.679655	0.980588
Degree bothered by dizziness in the last 3 months	21053	Digestive health	ORDERED-LOGISTIC	62547	0.00387752	-0.0146132	0.0223682	0.681064	0.980588
MET minutes per week for vigorous activity	22039	Touchscreen	ORDERED-LOGISTIC	157353	-0.00192444	-0.0111166	0.0072677	0.681558	0.980588
Mean ISOVF in posterior corona radiata on FA skeleton (left)	25467	Imaging	LINEAR	7402	-0.00462627	-0.0267483	0.0174957	0.681858	0.980588
Volume of grey matter in Inferior Frontal Gyrus, pars triangularis (right)	25791	Imaging	LINEAR	8252	0.00445088	-0.0168323	0.0257341	0.68186	0.980588
Leg bone area (right)	23316	Imaging	LINEAR	1722	-0.0101153	-0.0585292	0.0382986	0.682005	0.980588
Mean ISOVF in cingulum hippocampus on FA skeleton (right)	25476	Imaging	LINEAR	7402	0.00470379	-0.0178139	0.0272214	0.682191	0.980588
Weighted-mean L2 in tract middle cerebellar peduncle	25612	Imaging	LINEAR	7402	-0.00459412	-0.0265954	0.0174071	0.682308	0.980588
Degree bothered by feeling tired all the time in the last 3 months	21060	Digestive health	ORDERED-LOGISTIC	62549	0.00312325	-0.0118862	0.0181327	0.683387	0.980588
Fed-up feelings	1960	Touchscreen	LOGISTIC-BINARY	113462/68667(182129)	0.00199621	-0.00760527	0.0115974	0.683642	0.980588
Fat	100004	Diet by 24-hour recall	LINEAR	26546	0.00248528	-0.00955636	0.0145269	0.685821	0.980588
Multiple worries during worst period of anxiety	20540	Mental health	LOGISTIC-BINARY	3932/9825(13757)	-0.00766421	-0.0448364	0.0295215	0.686166	0.980588
Mean L2 in cingulum cingulate gyrus on FA skeleton (right)	25282	Imaging	LINEAR	7403	0.00455864	-0.0175631	0.0266804	0.686256	0.980588
Time to complete test	4285	Cognitive function	LINEAR	19183	-0.00291544	-0.0170838	0.011253	0.686711	0.980588
Fresh fruit intake	1309	Touchscreen	ORDERED-LOGISTIC	177455	0.001924	-0.00743106	0.0112791	0.686874	0.980588
Weighted-mean MD in tract superior longitudinal fasciculus (left)	25536	Imaging	LINEAR	7402	0.00441815	-0.0171019	0.0259382	0.687361	0.980588
Longest period of mania or irritability	20492	Mental health	ORDERED-LOGISTIC	13333	0.00644249	-0.02497	0.037855	0.687703	0.980588
Legs combined bone area	23318	Imaging	LINEAR	2043	0.00912613	-0.0353968	0.053649	0.687734	0.980588
Mean L1 in posterior corona radiata on FA skeleton (left)	25227	Imaging	LINEAR	7403	0.00437323	-0.0170685	0.025815	0.689303	0.980588
Falls in the last year	2296	Touchscreen	ORDERED-LOGISTIC	185768	0.00254579	-0.00993995	0.0150315	0.689425	0.980588
Mineral and other dietary supplements: Selenium	6179#6	Touchscreen	LOGISTIC-BINARY	181704/3941(185645)	-0.00645942	-0.0381671	0.0252304	0.689602	0.980588
Weighted-mean OD in tract forceps major	25687	Imaging	LINEAR	7401	0.00458122	-0.0179296	0.0270921	0.689948	0.980588
Mean FA in body of corpus callosum on FA skeleton	25059	Imaging	LINEAR	7403	-0.00446248	-0.0264229	0.0174979	0.69039	0.980588
Portion size	100010	Diet by 24-hour recall	ORDERED-LOGISTIC	26528	-0.00588002	-0.0349143	0.0231543	0.691416	0.981176
Age at last episode of depression	20434	Mental health	LINEAR	23421	-0.00244675	-0.0145518	0.00965829	0.691975	0.981176
Non-oily fish intake	1339	Touchscreen	ORDERED-LOGISTIC	185235	-0.0017307	-0.0103562	0.00689475	0.694117	0.981404
Weighted-mean L3 in tract corticospinal tract (left)	25631	Imaging	LINEAR	7402	0.00447776	-0.0179664	0.0269219	0.695741	0.981404
Mother still alive	1835	Touchscreen	LOGISTIC-BINARY	110651/72308(182959)	0.00220299	-0.00892447	0.0133302	0.697988	0.981404
Recent feelings of depression	20510	Mental health	ORDERED-LOGISTIC	56557	-0.00410934	-0.0248974	0.0166787	0.698425	0.981404
Femur total BMD (bone mineral density) (left)	23291	Imaging	LINEAR	2054	-0.00873879	-0.0530457	0.0355681	0.698942	0.981404
Weighted-mean ISOVF in tract forceps minor	25715	Imaging	LINEAR	7401	0.00447609	-0.0182765	0.0272287	0.699771	0.981404
Volume of grey matter in Brain-Stem	25892	Imaging	LINEAR	8252	-0.00402199	-0.0245088	0.0164648	0.700367	0.981404
Weighted-mean L3 in tract superior thalamic radiation (left)	25646	Imaging	LINEAR	7402	0.00421109	-0.0172437	0.0256658	0.700426	0.981404
Volume of grey matter in Crus II Cerebellum (vermis)	25904	Imaging	LINEAR	8252	0.00420558	-0.0172461	0.0256573	0.700762	0.981404
Trunk total mass	23287	Imaging	LINEAR	2043	0.00866847	-0.035607	0.0529439	0.701045	0.981404
Physically abused by family as a child	20488	Mental health	ORDERED-LOGISTIC	56608	-0.0039635	-0.0242235	0.0162965	0.701396	0.981404
Mean MO in cingulum hippocampus on FA skeleton (left)	25189	Imaging	LINEAR	7403	0.00442468	-0.0182013	0.0270507	0.701472	0.981404
Weighted-mean L2 in tract medial lemniscus (left)	25613	Imaging	LINEAR	7402	0.00430428	-0.0177238	0.0263324	0.701702	0.981404
Mean L2 in posterior limb of internal capsule on FA skeleton (right)	25266	Imaging	LINEAR	7403	-0.00443472	-0.0271342	0.0182648	0.70175	0.981404
Mean OD in fornix on FA skeleton	25397	Imaging	LINEAR	7402	0.00411894	-0.0170231	0.025261	0.702541	0.981404
Mean L2 in superior longitudinal fasciculus on FA skeleton (left)	25289	Imaging	LINEAR	7403	0.00433766	-0.0179448	0.0266201	0.702766	0.981404
Number of vehicles in household	728	Touchscreen	ORDERED-LOGISTIC	184946	0.00165967	-0.0068942	0.0102135	0.70373	0.981404
Frequency of discomfort/pain in abdomen in last 3 months	21025	Digestive health	ORDERED-LOGISTIC	62503	-0.00291451	-0.01801	0.012181	0.70512	0.981404
Mother's age	1845	Touchscreen	LINEAR	71701	-0.000856849	-0.00530253	0.00358883	0.705606	0.981404
Gynoid bone mass	23261	Imaging	LINEAR	2043	0.00850096	-0.0356535	0.0526554	0.705785	0.981404
Volume of peripheral cortical grey matter (normalised for head size)	25001	Imaging	LINEAR	8255	-0.00346082	-0.0215135	0.0145918	0.707079	0.981404
Substances taken for depression: Drugs or alcohol (more than once)	20546#4	Mental health	LOGISTIC-BINARY	52050/4400(56450)	-0.00593671	-0.0370408	0.0251486	0.708241	0.981404
Weighted-mean ICVF in tract parahippocampal part of cingulum (right)	25657	Imaging	LINEAR	7401	-0.00433477	-0.027051	0.0183815	0.708366	0.981404
Average number of times bowels opened per day	21044	Digestive health	ORDERED-LOGISTIC	62123	-0.00307271	-0.0192327	0.0130873	0.709389	0.981404
Mean FA in posterior limb of internal capsule on FA skeleton (right)	25074	Imaging	LINEAR	7403	0.00430943	-0.0183862	0.0270051	0.709741	0.981404
Volume of grey matter in Middle Temporal Gyrus, posterior division (left)	25804	Imaging	LINEAR	8252	0.0039695	-0.0169786	0.0249176	0.710311	0.981404
Volume of grey matter in Frontal Medial Cortex (right)	25831	Imaging	LINEAR	8252	-0.00399395	-0.0251128	0.0171249	0.710856	0.981404
Average weekly beer plus cider intake	1588	Touchscreen	LINEAR	143503	-0.000946549	-0.00596248	0.00406938	0.711483	0.981404
Ever talked to a health professional about unusual or psychotic experiences	20477	Mental health	LOGISTIC-BINARY	1929/612(2541)	-0.0172093	-0.108535	0.0739974	0.711582	0.981404
Weighted-mean ISOVF in tract inferior longitudinal fasciculus (left)	25718	Imaging	LINEAR	7401	-0.00411874	-0.0260229	0.0177854	0.712435	0.981404
Number of times self-harmed	20482	Mental health	ORDERED-LOGISTIC	1700	0.0175781	-0.0760874	0.111244	0.713047	0.981404
Breastfed as a baby	1677	Touchscreen	LOGISTIC-BINARY	32654/100239(132893)	-0.00243817	-0.0154326	0.0105575	0.713068	0.981404
Mean OD in superior corona radiata on FA skeleton (right)	25416	Imaging	LINEAR	7402	-0.00422905	-0.0268286	0.0183705	0.713758	0.981404
Ever felt worried, tense, or anxious for most of a month or longer	20421	Mental health	LOGISTIC-BINARY	42539/11454(53993)	-0.0038701	-0.0245557	0.0168104	0.713809	0.981404
Weighted-mean ISOVF in tract superior longitudinal fasciculus (left)	25725	Imaging	LINEAR	7401	-0.00412541	-0.0262324	0.0179816	0.714516	0.981404
Weighted-mean OD in tract medial lemniscus (left)	25694	Imaging	LINEAR	7401	-0.00421379	-0.0268849	0.0184574	0.715607	0.981404
Android total mass	23248	Imaging	LINEAR	2043	0.00817805	-0.0362323	0.0525884	0.718031	0.981404
Folate	100014	Diet by 24-hour recall	LINEAR	26546	-0.00220708	-0.0142777	0.00986355	0.720054	0.981404
Weighted-mean L2 in tract superior thalamic radiation (left)	25619	Imaging	LINEAR	7402	0.00400896	-0.0179313	0.0259492	0.720213	0.981404
Mean MO in superior longitudinal fasciculus on FA skeleton (left)	25193	Imaging	LINEAR	7403	-0.00414799	-0.0268884	0.0185924	0.720677	0.981404
Weighted-mean FA in tract inferior fronto-occipital fasciculus (right)	25501	Imaging	LINEAR	7402	-0.00403404	-0.0261817	0.0181136	0.721063	0.981404
Weighted-mean ISOVF in tract medial lemniscus (left)	25721	Imaging	LINEAR	7401	0.00401548	-0.0180549	0.0260858	0.72136	0.981404
Discrepancy between T2 FLAIR brain image and T1 brain image	25736	Imaging	LINEAR	7746	-0.00357598	-0.0232414	0.0160894	0.721507	0.981404
Mood swings	1920	Touchscreen	LOGISTIC-BINARY	103368/77931(181299)	0.00171103	-0.007698	0.0111199	0.721523	0.981404
Weighted-mean ISOVF in tract acoustic radiation (right)	25705	Imaging	LINEAR	7401	-0.00412806	-0.0268745	0.0186184	0.722033	0.981404
Mean OD in uncinate fasciculus on FA skeleton (left)	25437	Imaging	LINEAR	7402	0.00411262	-0.0185703	0.0267955	0.722287	0.981404
Housing score (Wales)	26423	Baseline characteristics	LINEAR	7950	0.00380938	-0.017233	0.0248518	0.722693	0.981404
Weighted-mean ISOVF in tract superior longitudinal fasciculus (right)	25726	Imaging	LINEAR	7401	-0.00392291	-0.0256623	0.0178165	0.723546	0.981404
Ever addicted to prescription or over-the-counter medication	20503	Mental health	LOGISTIC-BINARY	3539/464(4003)	0.0182552	-0.0831156	0.119319	0.723644	0.981404
Weighted-mean L2 in tract corticospinal tract (left)	25604	Imaging	LINEAR	7402	0.00406927	-0.0185517	0.0266902	0.724373	0.981404
Weighted-mean ISOVF in tract posterior thalamic radiation (left)	25723	Imaging	LINEAR	7401	0.0038189	-0.0174133	0.0250511	0.72441	0.981404
Mean FA in cerebral peduncle on FA skeleton (left)	25071	Imaging	LINEAR	7403	0.00385078	-0.0175881	0.0252896	0.724773	0.981404
Actions taken following self-harm: Use a helpline / voluntary organization	20554#4	Mental health	LOGISTIC-BINARY	56360/166(56526)	-0.0275267	-0.181328	0.125731	0.725249	0.981404
Sleeping too much	20534	Mental health	LOGISTIC-BINARY	13455/3348(16803)	0.00679241	-0.0312305	0.0447869	0.726128	0.981404
Mean ISOVF in uncinate fasciculus on FA skeleton (right)	25484	Imaging	LINEAR	7402	-0.00402498	-0.0265761	0.0185262	0.726441	0.981404
Fractured bone site(s): Other bones	6151#7	Touchscreen	LOGISTIC-BINARY	175337/9878(185215)	0.00363059	-0.0167352	0.0239896	0.726743	0.981404
Mean FA in superior cerebellar peduncle on FA skeleton (right)	25068	Imaging	LINEAR	7403	-0.00403856	-0.0267067	0.0186296	0.726916	0.981404
Weighted-mean OD in tract superior longitudinal fasciculus (left)	25698	Imaging	LINEAR	7401	-0.00403733	-0.0267005	0.0186259	0.726938	0.981404
Vitamin B12	100013	Diet by 24-hour recall	LINEAR	26546	-0.00214859	-0.0142281	0.00993095	0.727366	0.981404
Femur neck BMD (bone mineral density) T-score (right)	23209	Imaging	LINEAR	2043	0.00780844	-0.0361121	0.0517289	0.727377	0.981404
Irritability	1940	Touchscreen	LOGISTIC-BINARY	123491/54338(177829)	-0.00180477	-0.0119704	0.00836007	0.727855	0.981404
Mean MD in cingulum hippocampus on FA skeleton (left)	25141	Imaging	LINEAR	7403	0.00397423	-0.0185329	0.0264813	0.729247	0.98249
Weighted-mean MO in tract forceps minor	25553	Imaging	LINEAR	7402	0.00392637	-0.0183751	0.0262279	0.73001	0.982729
Femur wards BMD (bone mineral density) (left)	23297	Imaging	LINEAR	2055	0.00762898	-0.0358772	0.0511351	0.730961	0.983218
Illnesses of mother: Severe depression	20110#12	Touchscreen	LOGISTIC-BINARY	155615/9183(164798)	-0.0036788	-0.0247964	0.0174315	0.732718	0.984311
Miserableness	1930	Touchscreen	LOGISTIC-BINARY	118029/64663(182692)	0.00168193	-0.00800589	0.0113693	0.733643	0.984311
Mean ISOVF in fornix on FA skeleton	25445	Imaging	LINEAR	7402	0.00335057	-0.0159626	0.0226638	0.733804	0.984311
Mean ICVF in external capsule on FA skeleton (left)	25377	Imaging	LINEAR	7402	-0.00367441	-0.0249247	0.0175758	0.734652	0.984311
Weighted-mean OD in tract superior longitudinal fasciculus (right)	25699	Imaging	LINEAR	7401	-0.00390378	-0.0264855	0.018678	0.734709	0.984311
Posterior thigh lean muscle volume (left)	22406	Imaging	LINEAR	2223	-0.00700031	-0.0478722	0.0338716	0.736994	0.984418
Number of columns displayed in round	20129	Cognitive function online	LOGISTIC-BINARY	37803/5504(43307)	-0.0048941	-0.0335099	0.0237123	0.73742	0.984418
Number of rows displayed in round	20130	Cognitive function online	LOGISTIC-BINARY	37803/5504(43307)	-0.0048941	-0.0335099	0.0237123	0.73742	0.984418
Total thigh muscle volume	22409	Imaging	LINEAR	2185	-0.00684925	-0.046944	0.0332455	0.737654	0.984418
Vascular/heart problems diagnosed by doctor: Stroke	6150#3	Touchscreen	LOGISTIC-BINARY	182357/3660(186017)	0.00561994	-0.0273506	0.0385722	0.738243	0.984418
Recent easy annoyance or irritability	20505	Mental health	ORDERED-LOGISTIC	56451	-0.00319361	-0.0219296	0.0155423	0.738314	0.984418
Mean MO in uncinate fasciculus on FA skeleton (right)	25196	Imaging	LINEAR	7403	0.00382109	-0.0187697	0.0264118	0.740223	0.985477
Leg BMD (bone mineral density) (left)	23227	Imaging	LINEAR	1722	-0.00801405	-0.0554745	0.0394465	0.740539	0.985477
Mean ISOVF in inferior cerebellar peduncle on FA skeleton (left)	25451	Imaging	LINEAR	7402	0.0037865	-0.0187017	0.0262747	0.741358	0.985477
Felt irritable or had angry outbursts in past month	20494	Mental health	ORDERED-LOGISTIC	21375	-0.00441596	-0.0307984	0.0219665	0.742862	0.985477
Weighted-mean FA in tract middle cerebellar peduncle	25504	Imaging	LINEAR	7402	-0.0037959	-0.0265061	0.0189143	0.743184	0.985477
Mean ICVF in corticospinal tract on FA skeleton (right)	25350	Imaging	LINEAR	7402	0.00378435	-0.0188907	0.0264594	0.743555	0.985477
Mean MO in posterior corona radiata on FA skeleton (left)	25179	Imaging	LINEAR	7403	0.00373629	-0.018665	0.0261376	0.743712	0.985477
Gas or solid-fuel cooking/heating: An open solid fuel fire that you use regularly in winter time	6139#3	Touchscreen	LOGISTIC-BINARY	169726/15970(185696)	0.00272684	-0.0136799	0.0191297	0.744582	0.985477
Education score (Wales)	26421	Baseline characteristics	LINEAR	7950	0.00352617	-0.0177388	0.0247911	0.74515	0.985477
Weighted-mean MO in tract posterior thalamic radiation (left)	25561	Imaging	LINEAR	7402	0.00370366	-0.0186492	0.0260565	0.745341	0.985477
Taking other prescription medications	2492	Touchscreen	LOGISTIC-BINARY	103310/82238(185548)	0.001568	-0.00791038	0.0110463	0.745757	0.985477
Contemplated self-harm in past year	20486	Mental health	LOGISTIC-BINARY	5029/1499(6528)	0.0095811	-0.0484607	0.0675814	0.746164	0.985477
Volume of grey matter in VIIIa Cerebellum (right)	25911	Imaging	LINEAR	8252	0.00333956	-0.0170708	0.0237499	0.748417	0.985539
Mental health problems ever diagnosed by a professional: Agoraphobia	20544#17	Mental health	LOGISTIC-BINARY	56270/110(56380)	-0.0307446	-0.219144	0.156777	0.748492	0.985539
Number of digits to be memorised/recalled	4250	Cognitive function	LINEAR	19126	0.0022874	-0.0117138	0.0162886	0.748802	0.985539
Duration to first press of snap-button in each round	404	Cognitive function	LINEAR	184535	-0.000701778	-0.00500047	0.00359692	0.748989	0.985539
Mean FA in cingulum hippocampus on FA skeleton (left)	25093	Imaging	LINEAR	7403	0.00366808	-0.0188236	0.0261597	0.749208	0.985539
Frequency of depressed mood in last 2 weeks	2050	Touchscreen	ORDERED-LOGISTIC	178761	-0.00189486	-0.0135378	0.00974809	0.749738	0.985539
Family relationship satisfaction	4559	Touchscreen	ORDERED-LOGISTIC	64025	-0.00232623	-0.0167472	0.0120947	0.751878	0.985734
Polyunsaturated fat	100007	Diet by 24-hour recall	LINEAR	26546	-0.00194538	-0.0140279	0.0101372	0.752322	0.985734
Why stopped smoking	6157#100	Touchscreen	LOGISTIC-BINARY	42909/9860(52769)	0.00354633	-0.0185185	0.0256066	0.752724	0.985734
Average weekly intake of other alcoholic drinks	5364	Touchscreen	ORDERED-LOGISTIC	48919	-0.0130566	-0.0947743	0.0686612	0.754159	0.985734
Time number displayed for	4253	Cognitive function	LINEAR	19126	0.00223666	-0.0117668	0.0162401	0.754231	0.985734
Community safety score (Wales)	26425	Baseline characteristics	LINEAR	7950	0.00341952	-0.0180236	0.0248627	0.754592	0.985734
Qualifications: CSEs or equivalent	6138#4	Touchscreen	LOGISTIC-BINARY	161284/22893(184177)	0.00234751	-0.0125114	0.0172042	0.756808	0.985734
Mean OD in cingulum cingulate gyrus on FA skeleton (right)	25426	Imaging	LINEAR	7402	-0.00350317	-0.0257267	0.0187203	0.757325	0.985734
Vitamin and mineral supplements: Vitamin E	6155#5	Touchscreen	LOGISTIC-BINARY	180550/4498(185048)	0.00470196	-0.025143	0.0345317	0.757412	0.985734
Arm BMC (bone mineral content) (right)	23222	Imaging	LINEAR	1722	-0.00749633	-0.0551781	0.0401854	0.757845	0.985734
Trouble falling or staying asleep, or sleeping too much	20517	Mental health	ORDERED-LOGISTIC	56584	0.00255141	-0.0137683	0.0188711	0.759282	0.985734
Femur wards BMD (bone mineral density) T-score (right)	23219	Imaging	LINEAR	2042	0.00674885	-0.0367632	0.0502609	0.761021	0.985734
Femur shaft BMD (bone mineral density) (right)	23210	Imaging	LINEAR	2055	-0.00681239	-0.0508157	0.0371909	0.761452	0.985734
90th percentile of z-statistic (in group-defined amygdala activation mask) for faces-shapes contrast	25768	Imaging	LINEAR	7131	-0.00354874	-0.0264993	0.0194018	0.761813	0.985734
Total BMC (bone mineral content)	23235	Imaging	LINEAR	2043	0.00681884	-0.0373742	0.0510119	0.762226	0.985734
Arm bone area (right)	23314	Imaging	LINEAR	1722	-0.00740311	-0.0555153	0.0407091	0.76284	0.985734
Mean FA in anterior limb of internal capsule on FA skeleton (right)	25072	Imaging	LINEAR	7403	-0.00345211	-0.0258951	0.0189908	0.763022	0.985734
Illnesses of siblings: Prostate cancer	20111#13	Touchscreen	LOGISTIC-BINARY	137017/2307(139324)	-0.0063943	-0.0480542	0.0352345	0.763454	0.985734
Salt added to food	1478	Touchscreen	ORDERED-LOGISTIC	186414	0.0013418	-0.00740189	0.0100855	0.763583	0.985734
Fractured bone site(s): Wrist	6151#5	Touchscreen	LOGISTIC-BINARY	182866/2349(185215)	0.00623889	-0.0345454	0.0469927	0.764225	0.985734
Mean ISOVF in cerebral peduncle on FA skeleton (left)	25455	Imaging	LINEAR	7402	-0.0033856	-0.025573	0.0188018	0.764856	0.985734
Vitamin and mineral supplements	6155#100	Touchscreen	LOGISTIC-BINARY	50051/134997(185048)	-0.00157342	-0.0119063	0.00876031	0.765367	0.985734
Mean ICVF in inferior cerebellar peduncle on FA skeleton (right)	25354	Imaging	LINEAR	7402	-0.00345733	-0.0262259	0.0193112	0.765969	0.985734
Weighted-mean FA in tract forceps minor	25499	Imaging	LINEAR	7402	-0.00330067	-0.0250493	0.0184479	0.766091	0.985734
Visceral adipose tissue volume (VAT)	22407	Imaging	LINEAR	2357	-0.00616203	-0.046814	0.0344899	0.766304	0.985734
Time to complete round	400	Cognitive function	LINEAR	181515	-0.000654016	-0.00498252	0.00367448	0.767121	0.985734
Volume of grey matter in Parietal Operculum Cortex (left)	25866	Imaging	LINEAR	8252	-0.00320115	-0.0244248	0.0180225	0.767494	0.985734
Age emphysema/chronic bronchitis diagnosed	3992	Touchscreen	LINEAR	2819	-0.00497653	-0.0379806	0.0280276	0.767509	0.985734
Pork intake	1389	Touchscreen	ORDERED-LOGISTIC	185091	0.00134598	-0.00758537	0.0102773	0.767706	0.985734
Mean FA in superior fronto-occipital fasciculus on FA skeleton (right)	25098	Imaging	LINEAR	7403	-0.00327404	-0.0250159	0.0184678	0.767854	0.985734
Volume of grey matter in Supramarginal Gyrus, posterior division (left)	25820	Imaging	LINEAR	8252	-0.00322068	-0.0246332	0.0181918	0.76812	0.985734
Mean OD in uncinate fasciculus on FA skeleton (right)	25436	Imaging	LINEAR	7402	-0.00337983	-0.0260546	0.0192949	0.770146	0.985832
Recent trouble relaxing	20515	Mental health	ORDERED-LOGISTIC	56574	0.00288098	-0.0165184	0.0222803	0.770993	0.985832
Weighted-mean ICVF in tract corticospinal tract (left)	25658	Imaging	LINEAR	7401	-0.00335224	-0.0259465	0.0192421	0.771181	0.985832
Index of Multiple Deprivation (Wales)	26426	Baseline characteristics	LINEAR	7950	-0.00316423	-0.0245333	0.0182048	0.771619	0.985832
Weighted-mean MO in tract superior longitudinal fasciculus (left)	25563	Imaging	LINEAR	7402	-0.00335346	-0.0260775	0.0193706	0.772371	0.985832
Weighted-mean MO in tract inferior longitudinal fasciculus (right)	25557	Imaging	LINEAR	7402	0.00332356	-0.0192159	0.025863	0.772548	0.985832
Mean ICVF in anterior limb of internal capsule on FA skeleton (right)	25360	Imaging	LINEAR	7402	-0.00315088	-0.0245737	0.0182719	0.77311	0.985832
Arm BMC (bone mineral content) (left)	23220	Imaging	LINEAR	1722	-0.00697027	-0.0546285	0.0406879	0.774252	0.985832
Mean OD in superior cerebellar peduncle on FA skeleton (right)	25404	Imaging	LINEAR	7402	-0.00328028	-0.0257366	0.0191761	0.774621	0.985832
Android fat mass	23245	Imaging	LINEAR	2043	-0.00650015	-0.051036	0.0380357	0.774726	0.985832
Fractured bone site(s): Ankle	6151#1	Touchscreen	LOGISTIC-BINARY	183270/1945(185215)	0.00653738	-0.0383383	0.0513752	0.775145	0.985832
Vitamin and mineral supplements: Vitamin A	6155#1	Touchscreen	LOGISTIC-BINARY	181242/3806(185048)	-0.00469896	-0.0371445	0.0277279	0.776458	0.985832
Weighted-mean MD in tract corticospinal tract (right)	25524	Imaging	LINEAR	7402	0.00320863	-0.0190727	0.02549	0.777728	0.985832
Weighted-mean L3 in tract superior longitudinal fasciculus (left)	25644	Imaging	LINEAR	7402	0.00311774	-0.0185485	0.0247839	0.777888	0.985832
Weighted-mean L1 in tract middle cerebellar peduncle	25585	Imaging	LINEAR	7402	0.00318185	-0.0189939	0.0253576	0.778512	0.985832
Felt loved as a child	20489	Mental health	ORDERED-LOGISTIC	56479	-0.00222183	-0.0177922	0.0133485	0.779721	0.985832
Mean L2 in superior corona radiata on FA skeleton (left)	25273	Imaging	LINEAR	7403	0.00317483	-0.0191736	0.0255233	0.780653	0.985832
Worried most days during period of worst anxiety	20538	Mental health	LOGISTIC-BINARY	2049/11731(13780)	-0.00666334	-0.0536134	0.0403256	0.780957	0.985832
Femur wards BMD (bone mineral density) T-score (left)	23301	Imaging	LINEAR	2042	0.00618801	-0.0374864	0.0498624	0.781143	0.985832
Volume of grey matter in Ventral Striatum (left)	25890	Imaging	LINEAR	8252	-0.00280894	-0.0226875	0.0170697	0.781792	0.985832
Impedance of leg (left)	23108	Physical measures	LINEAR	183105	0.00064149	-0.00390796	0.00519094	0.782269	0.985832
Iron	100011	Diet by 24-hour recall	LINEAR	26546	-0.0016955	-0.0137392	0.0103482	0.782602	0.985832
Weighted-mean L3 in tract superior thalamic radiation (right)	25647	Imaging	LINEAR	7402	0.00303495	-0.0185292	0.0245991	0.782639	0.985832
Leg BMC (bone mineral content) (left)	23320	Imaging	LINEAR	1722	-0.00668797	-0.0542766	0.0409007	0.782852	0.985832
Mineral and other dietary supplements: Fish oil (including cod liver oil)	6179#1	Touchscreen	LOGISTIC-BINARY	130610/55035(185645)	0.00142356	-0.00872562	0.0115721	0.783375	0.985832
Qualifications: NVQ or HND or HNC or equivalent	6138#5	Touchscreen	LOGISTIC-BINARY	142790/41387(184177)	-0.00155163	-0.0126425	0.00953794	0.783915	0.985832
Total fat mass	23278	Imaging	LINEAR	2043	0.00622514	-0.038324	0.0507743	0.784078	0.985832
Median BOLD effect (in group-defined amygdala activation mask) for faces-shapes contrast	25052	Imaging	LINEAR	7131	-0.0031891	-0.0262158	0.0198376	0.78602	0.986264
Posterior thigh lean muscle volume (right)	22404	Imaging	LINEAR	2259	-0.00552582	-0.0454798	0.0344282	0.786246	0.986264
Mean L3 in superior corona radiata on FA skeleton (left)	25321	Imaging	LINEAR	7403	0.00286929	-0.0178842	0.0236227	0.786383	0.986264
Severity of current abdominal distension/tightness	21039	Digestive health	ORDERED-LOGISTIC	8385	0.00518345	-0.0325925	0.0429594	0.787981	0.986264
Substance of prescription or over-the-counter medication addiction: A painkiller	20551#2	Mental health	LOGISTIC-BINARY	56325/212(56537)	-0.0184294	-0.153776	0.11653	0.789254	0.986264
Volume of grey matter in Superior Parietal Lobule (right)	25817	Imaging	LINEAR	8252	0.00288971	-0.0183174	0.0240968	0.789394	0.986264
Repeated disturbing thoughts of stressful experience in past month	20497	Mental health	ORDERED-LOGISTIC	56643	0.00264202	-0.0167554	0.0220395	0.7895	0.986264
Mean ISOVF in posterior limb of internal capsule on FA skeleton (right)	25458	Imaging	LINEAR	7402	0.00303461	-0.0192578	0.025327	0.789592	0.986264
Legs lean mass	23275	Imaging	LINEAR	2043	0.00578721	-0.0367666	0.048341	0.789718	0.986264
L1-L4 BMC (bone mineral content)	23203	Imaging	LINEAR	2036	0.00602042	-0.0385531	0.0505939	0.791122	0.986758
Activities undertaken to treat anxiety: Talking therapies, such as psychotherapy, counselling, group therapy or CBT	20550#1	Mental health	LOGISTIC-BINARY	51158/5353(56511)	0.00382919	-0.0245383	0.032183	0.79129	0.986758
Median z-statistic (in group-defined mask) for shapes activation	25042	Imaging	LINEAR	7131	-0.00309936	-0.0261799	0.0199812	0.792375	0.987125
Mean ISOVF in sagittal stratum on FA skeleton (right)	25470	Imaging	LINEAR	7402	-0.00295539	-0.0250325	0.0191217	0.793007	0.987125
Pairs matching completion status	20244	Cognitive function online	ORDERED-LOGISTIC	43307	0.00494099	-0.032167	0.042049	0.794111	0.987125
Ever self-harmed	20480	Mental health	LOGISTIC-BINARY	54871/1732(56603)	0.00637942	-0.0416839	0.0543954	0.794636	0.987125
Gamma glutamyltransferase	30730	Assay results	LINEAR	177966	-0.000616356	-0.0052654	0.00403269	0.794982	0.987125
Femur wards BMD (bone mineral density) (right)	23218	Imaging	LINEAR	2056	0.00574551	-0.0376987	0.0491897	0.795382	0.987125
Mean MO in cerebral peduncle on FA skeleton (right)	25166	Imaging	LINEAR	7403	0.00296352	-0.0194737	0.0254007	0.795707	0.987125
Age angina diagnosed	3627	Touchscreen	LINEAR	8145	0.00244454	-0.0162514	0.0211405	0.79772	0.987713
Mean OD in medial lemniscus on FA skeleton (left)	25401	Imaging	LINEAR	7402	-0.0029107	-0.025298	0.0194766	0.798832	0.987713
Mean L1 in body of corpus callosum on FA skeleton	25203	Imaging	LINEAR	7403	-0.00288131	-0.0250921	0.0193295	0.799272	0.987713
Trunk BMD (bone mineral density)	23241	Imaging	LINEAR	2043	-0.00576044	-0.0503562	0.0388354	0.800045	0.987713
Townsend deprivation index at recruitment	189	Baseline characteristics	LINEAR	186482	0.000534889	-0.00363409	0.00470387	0.801452	0.987713
Mean MD in tapetum on FA skeleton (left)	25151	Imaging	LINEAR	7403	0.00280357	-0.0191079	0.024715	0.801961	0.987713
Prospective memory result	20018	Cognitive function	ORDERED-LOGISTIC	64537	0.00242758	-0.0165937	0.0214489	0.802478	0.987713
Number of weeks (in the last year) at work suffering because of IBS	21047	Digestive health	ORDERED-LOGISTIC	1816	-0.0117467	-0.103891	0.0803976	0.802722	0.987713
Recent feelings of tiredness or low energy	20519	Mental health	ORDERED-LOGISTIC	56594	-0.0020407	-0.0180891	0.0140077	0.803182	0.987713
Arm lean mass (left)	23250	Imaging	LINEAR	1722	0.00584604	-0.0402975	0.0519896	0.803783	0.987713
Fever when IBS symptoms first began	21073	Digestive health	LOGISTIC-BINARY	4342/291(4633)	-0.0153146	-0.136465	0.10537	0.803886	0.987713
Age at first episode of depression	20433	Mental health	LINEAR	24037	-0.00153137	-0.0136428	0.01058	0.804268	0.987713
Mean ISOVF in superior fronto-occipital fasciculus on FA skeleton (left)	25483	Imaging	LINEAR	7402	0.00278849	-0.0193192	0.0248962	0.804718	0.987713
Weighted-mean MO in tract corticospinal tract (right)	25551	Imaging	LINEAR	7402	-0.00286196	-0.0255668	0.0198429	0.804841	0.987713
Weight change compared with 1 year ago	2306	Touchscreen	ORDERED-LOGISTIC	182860	-0.00115958	-0.0103969	0.00807773	0.805649	0.987713
Weighted-mean ICVF in tract middle cerebellar peduncle	25666	Imaging	LINEAR	7401	-0.00280733	-0.0254403	0.0198257	0.807897	0.987713
Weighted-mean ISOVF in tract inferior fronto-occipital fasciculus (left)	25716	Imaging	LINEAR	7401	-0.00276732	-0.0250832	0.0195486	0.807944	0.987713
Mean ISOVF in fornix cres+stria terminalis on FA skeleton (left)	25479	Imaging	LINEAR	7402	0.00263036	-0.0187221	0.0239828	0.809187	0.987713
Ever addicted to illicit or recreational drugs	20456	Mental health	LOGISTIC-BINARY	3581/409(3990)	-0.0136217	-0.124551	0.0969574	0.809444	0.987713
Volume of grey matter in VIIIb Cerebellum (left)	25912	Imaging	LINEAR	8252	-0.00255944	-0.0233822	0.0182634	0.809604	0.987713
Volume of grey matter in Planum Temporale (left)	25872	Imaging	LINEAR	8252	0.00259955	-0.0185841	0.0237832	0.809908	0.987713
Mean OD in superior longitudinal fasciculus on FA skeleton (right)	25432	Imaging	LINEAR	7402	-0.00275087	-0.0254442	0.0199425	0.812179	0.987713
Phosphate	30810	Assay results	LINEAR	164139	0.000579457	-0.00420086	0.00535977	0.812205	0.987713
Number of puzzles correctly solved	6373	Cognitive function	ORDERED-LOGISTIC	5811	-0.00550746	-0.0511067	0.0400918	0.812876	0.987713
Volume of grey matter in X Cerebellum (right)	25920	Imaging	LINEAR	8252	0.00251964	-0.0184236	0.0234629	0.813567	0.987713
Mean L3 in corticospinal tract on FA skeleton (left)	25303	Imaging	LINEAR	7403	0.00273789	-0.0200304	0.0255062	0.813653	0.987713
Mean L1 in posterior limb of internal capsule on FA skeleton (left)	25219	Imaging	LINEAR	7403	0.00267322	-0.019621	0.0249674	0.814176	0.987713
Mean FA in superior longitudinal fasciculus on FA skeleton (left)	25097	Imaging	LINEAR	7403	-0.00268218	-0.0251383	0.019774	0.814884	0.987713
Fractured bone site(s): Arm	6151#6	Touchscreen	LOGISTIC-BINARY	183669/1546(185215)	-0.00599423	-0.0563208	0.044283	0.815326	0.987713
Difficulty concentrating during worst depression	20435	Mental health	LOGISTIC-BINARY	5920/17816(23736)	-0.00353249	-0.0332087	0.0261572	0.81556	0.987713
Frequency of loose/mushy/watery stools in the last 3 months	21034	Digestive health	ORDERED-LOGISTIC	62526	0.00174771	-0.0131287	0.0166241	0.817887	0.987713
Mean ICVF in body of corpus callosum on FA skeleton	25347	Imaging	LINEAR	7402	-0.00266468	-0.0254114	0.020082	0.818378	0.987713
Feelings of tiredness during worst episode of depression	20449	Mental health	LOGISTIC-BINARY	5816/17797(23613)	0.00347871	-0.0262704	0.0332442	0.818765	0.987713
Inverted temporal signal-to-noise ratio in pre-processed rfMRI	25743	Imaging	LINEAR	7606	-0.00257585	-0.0247358	0.0195841	0.819761	0.987713
Mean FA in corticospinal tract on FA skeleton (left)	25063	Imaging	LINEAR	7403	0.0026175	-0.0199294	0.0251643	0.819985	0.987713
Mean L1 in posterior corona radiata on FA skeleton (right)	25226	Imaging	LINEAR	7403	0.0024245	-0.0184936	0.0233427	0.82027	0.987713
Mean ICVF in posterior limb of internal capsule on FA skeleton (right)	25362	Imaging	LINEAR	7402	0.00257162	-0.0196475	0.0247908	0.820522	0.987713
Age stopped smoking cigarettes (current cigar/pipe or previous cigarette smoker)	6194	Touchscreen	LINEAR	1323	0.00617428	-0.0473693	0.0597179	0.821062	0.987713
Mean L2 in splenium of corpus callosum on FA skeleton	25252	Imaging	LINEAR	7403	0.00261747	-0.0201462	0.0253811	0.821672	0.987713
Mean MO in tapetum on FA skeleton (right)	25198	Imaging	LINEAR	7403	-0.00256432	-0.0250055	0.0198769	0.822764	0.987713
Vomiting when IBS symptoms first began	21076	Digestive health	LOGISTIC-BINARY	4434/235(4669)	-0.0153316	-0.150528	0.119279	0.823667	0.987713
Mean FA in retrolenticular part of internal capsule on FA skeleton (left)	25077	Imaging	LINEAR	7403	0.00257044	-0.0200643	0.0252052	0.823842	0.987713
Mean L1 in uncinate fasciculus on FA skeleton (left)	25245	Imaging	LINEAR	7403	0.00255195	-0.0200069	0.0251108	0.824511	0.987713
Weighted-mean FA in tract superior longitudinal fasciculus (left)	25509	Imaging	LINEAR	7402	-0.0024995	-0.024708	0.019709	0.825391	0.987713
Mean MO in retrolenticular part of internal capsule on FA skeleton (left)	25173	Imaging	LINEAR	7403	0.00252986	-0.020088	0.0251477	0.826452	0.987713
Systolic blood pressure, automated reading	4080	Physical measures	LINEAR	176509	-0.000499585	-0.00499445	0.00399528	0.827551	0.987713
Degree bothered by fainting spells in the last 3 months	21054	Digestive health	ORDERED-LOGISTIC	62533	-0.00498246	-0.0498272	0.0398623	0.827613	0.987713
Frequent trouble falling or staying asleep during worst period of anxiety	20427	Mental health	LOGISTIC-BINARY	3385/10535(13920)	0.00431149	-0.0345747	0.0432218	0.828007	0.987713
Why reduced smoking: Health precaution	6158#3	Touchscreen	LOGISTIC-BINARY	3574/3293(6867)	0.00530847	-0.0427005	0.05332	0.828409	0.987713
Weighted-mean OD in tract cingulate gyrus part of cingulum (left)	25681	Imaging	LINEAR	7401	-0.00248617	-0.0251196	0.0201473	0.829518	0.987713
Values wanted	20200	Cognitive function online	ORDERED-LOGISTIC	43430	-0.0018961	-0.0191574	0.0153652	0.829535	0.987713
Mean ISOVF in superior corona radiata on FA skeleton (left)	25465	Imaging	LINEAR	7402	-0.00240342	-0.0242953	0.0194885	0.829608	0.987713
Ever taken cannabis	20453	Mental health	ORDERED-LOGISTIC	56618	-0.00210877	-0.0214122	0.0171947	0.830457	0.987713
Mean OD in posterior limb of internal capsule on FA skeleton (right)	25410	Imaging	LINEAR	7402	-0.00244763	-0.0248622	0.0199669	0.830506	0.987713
Mean MO in tapetum on FA skeleton (left)	25199	Imaging	LINEAR	7403	-0.00238452	-0.0242498	0.0194808	0.830725	0.987713
Frequency of discomfort/pain getting better or stopping after a bowel movement	21028	Digestive health	ORDERED-LOGISTIC	27203	-0.00230113	-0.0234749	0.0188726	0.831321	0.987713
Mean FA in cingulum cingulate gyrus on FA skeleton (left)	25091	Imaging	LINEAR	7403	0.00237819	-0.0197306	0.024487	0.833	0.987713
Mental categories: Mental illness	41217#1	Hospital inpatient	LOGISTIC-BINARY	186708/11(186719)	0.0643951	-0.532189	0.669536	0.833124	0.987713
Mean L3 in posterior limb of internal capsule on FA skeleton (right)	25314	Imaging	LINEAR	7403	0.00233853	-0.0197571	0.0244342	0.835648	0.987713
Gynoid lean mass	23263	Imaging	LINEAR	2043	0.00444814	-0.0376501	0.0465464	0.835861	0.987713
Total trunk fat volume	22410	Imaging	LINEAR	2357	-0.00426603	-0.0451069	0.0365748	0.837718	0.987713
Leg lean mass (left)	23267	Imaging	LINEAR	1722	0.00479404	-0.0413182	0.0509063	0.838445	0.987713
Weighted-mean MO in tract anterior thalamic radiation (left)	25544	Imaging	LINEAR	7402	-0.00235433	-0.0251269	0.0204182	0.839404	0.987713
Total BMD (bone mineral density) T-score	23239	Imaging	LINEAR	2030	-0.00457692	-0.0491394	0.0399856	0.840385	0.987713
Leg BMC (bone mineral content) (right)	23228	Imaging	LINEAR	1722	-0.0048775	-0.0524663	0.0427113	0.840701	0.987713
Mean L2 in cerebral peduncle on FA skeleton (left)	25263	Imaging	LINEAR	7403	-0.00223891	-0.0241469	0.0196691	0.841225	0.987713
Mean MO in body of corpus callosum on FA skeleton	25155	Imaging	LINEAR	7403	-0.00211466	-0.0228341	0.0186048	0.841432	0.987713
Frequency of inability to cease drinking in last year	20413	Mental health	ORDERED-LOGISTIC	37921	-0.00335631	-0.0362637	0.0295511	0.841555	0.987713
Mean MO in anterior corona radiata on FA skeleton (right)	25174	Imaging	LINEAR	7403	-0.00225028	-0.0247891	0.0202886	0.844839	0.987713
How are people in household related to participant: Brother and/or sister	6141#3	Touchscreen	LOGISTIC-BINARY	183671/1179(184850)	-0.00586468	-0.0647083	0.0529172	0.845043	0.987713
Mean L1 in retrolenticular part of internal capsule on FA skeleton (right)	25220	Imaging	LINEAR	7403	0.00219545	-0.0198449	0.0242358	0.845191	0.987713
Mean L2 in superior fronto-occipital fasciculus on FA skeleton (left)	25291	Imaging	LINEAR	7403	0.00206399	-0.0187131	0.0228411	0.845606	0.987713
Never eat eggs, dairy, wheat, sugar: Sugar or foods/drinks containing sugar	6144#4	Touchscreen	LOGISTIC-BINARY	150484/35171(185655)	0.00116594	-0.0106065	0.0129369	0.846076	0.987713
Medication for pain relief, constipation, heartburn: Laxatives (e.g. Dulcolax, Senokot)	6154#6	Touchscreen	LOGISTIC-BINARY	181135/2623(183758)	-0.00382718	-0.0428986	0.0352165	0.847697	0.987713
Volume of grey matter in X Cerebellum (vermis)	25919	Imaging	LINEAR	8252	0.00201709	-0.018693	0.0227272	0.848592	0.987713
Anterior thigh lean muscle volume (right)	22403	Imaging	LINEAR	2259	-0.00368138	-0.0415689	0.0342061	0.848898	0.987713
Mean L1 in medial lemniscus on FA skeleton (right)	25208	Imaging	LINEAR	7403	0.00219759	-0.0204651	0.0248602	0.849245	0.987713
Medication for pain relief, constipation, heartburn: Ibuprofen (e.g. Nurofen)	6154#2	Touchscreen	LOGISTIC-BINARY	161721/22037(183758)	0.00136933	-0.012869	0.0156049	0.850474	0.987713
Mean MD in posterior limb of internal capsule on FA skeleton (left)	25123	Imaging	LINEAR	7403	-0.00212353	-0.0242438	0.0199967	0.850736	0.987713
Weighted-mean FA in tract cingulate gyrus part of cingulum (left)	25492	Imaging	LINEAR	7402	-0.0021472	-0.0245197	0.0202253	0.850773	0.987713
VAT (visceral adipose tissue) mass	23288	Imaging	LINEAR	2021	-0.00429225	-0.0490449	0.0404604	0.85082	0.987713
VAT (visceral adipose tissue) volume	23289	Imaging	LINEAR	2021	-0.00428912	-0.0490419	0.0404637	0.850928	0.987713
Manifestations of mania or irritability: I was more active than usual	20548#9	Mental health	LOGISTIC-BINARY	53386/3048(56434)	-0.00352751	-0.0403597	0.0332772	0.851046	0.987713
Volume of grey matter in Inferior Temporal Gyrus, posterior division (right)	25811	Imaging	LINEAR	8252	0.00203697	-0.0192771	0.023351	0.851399	0.987713
Illnesses of mother: Stroke	20110#2	Touchscreen	LOGISTIC-BINARY	144008/21764(165772)	0.00136193	-0.0130389	0.0157601	0.852933	0.987713
Pack years adult smoking as proportion of life span exposed to smoking	20162	Touchscreen	LINEAR	63766	0.000695973	-0.00669682	0.00808876	0.853607	0.987713
Weighted-mean ISOVF in tract anterior thalamic radiation (right)	25707	Imaging	LINEAR	7401	0.00202229	-0.0195534	0.023598	0.854224	0.987713
Mean MD in body of corpus callosum on FA skeleton	25107	Imaging	LINEAR	7403	0.00202318	-0.0196143	0.0236606	0.854573	0.987713
Attempted fluid intelligence (FI) test.	4924	Cognitive function	LOGISTIC-BINARY	62147/1162(63309)	0.00569597	-0.0554357	0.0667657	0.855018	0.987713
Mean OD in superior cerebellar peduncle on FA skeleton (left)	25405	Imaging	LINEAR	7402	-0.00208776	-0.0245336	0.0203581	0.855327	0.987713
Trunk BMD (bone mineral density) (left)	23242	Imaging	LINEAR	1722	-0.00447759	-0.0527424	0.0437872	0.855636	0.987713
Legs BMC (bone mineral content)	23230	Imaging	LINEAR	2043	0.00407551	-0.0399987	0.0481497	0.856114	0.987713
Alcohol usually taken with meals	1618	Touchscreen	LOGISTIC-BINARY	40321/57555(97876)	0.00122631	-0.0121088	0.014562	0.856965	0.987713
Magnesium	100017	Diet by 24-hour recall	LINEAR	26546	-0.0011112	-0.0131987	0.0109763	0.857008	0.987713
Mean L1 in inferior cerebellar peduncle on FA skeleton (right)	25210	Imaging	LINEAR	7403	-0.00205944	-0.0244837	0.0203648	0.857132	0.987713
Weighted-mean OD in tract corticospinal tract (left)	25685	Imaging	LINEAR	7401	-0.00206937	-0.0246325	0.0204937	0.857325	0.987713
Living environment score (England)	26417	Baseline characteristics	LINEAR	160555	-0.000380535	-0.00455338	0.00379231	0.858145	0.987713
Volume of grey matter in Middle Temporal Gyrus, posterior division (right)	25805	Imaging	LINEAR	8252	0.00190136	-0.0189738	0.0227765	0.8583	0.987713
Mean FA in superior fronto-occipital fasciculus on FA skeleton (left)	25099	Imaging	LINEAR	7403	0.00193989	-0.0196102	0.0234899	0.859937	0.987713
Mineral and other dietary supplements	6179#100	Touchscreen	LOGISTIC-BINARY	69929/115716(185645)	-0.00086077	-0.0104409	0.00871973	0.860216	0.987713
Mean L3 in posterior limb of internal capsule on FA skeleton (left)	25315	Imaging	LINEAR	7403	-0.00199388	-0.0242173	0.0202296	0.860396	0.987713
Mean ICVF in cerebral peduncle on FA skeleton (left)	25359	Imaging	LINEAR	7402	-0.00203606	-0.0247696	0.0206975	0.860639	0.987713
Fractured bone site(s): Hip	6151#3	Touchscreen	LOGISTIC-BINARY	184899/316(185215)	-0.00988856	-0.120709	0.100711	0.861028	0.987713
Mean ISOVF in superior longitudinal fasciculus on FA skeleton (right)	25480	Imaging	LINEAR	7402	-0.00190992	-0.023635	0.0198152	0.863179	0.987713
Weighted-mean L1 in tract medial lemniscus (left)	25586	Imaging	LINEAR	7402	-0.00196709	-0.0243475	0.0204133	0.863209	0.987713
Mineral and other dietary supplements: Iron	6179#5	Touchscreen	LOGISTIC-BINARY	181484/4161(185645)	-0.00270659	-0.0338232	0.0283929	0.864585	0.987713
Femur troch BMD (bone mineral density) T-score (right)	23215	Imaging	LINEAR	2042	-0.00387458	-0.0485438	0.0407946	0.864941	0.987713
Mean L2 in cingulum hippocampus on FA skeleton (left)	25285	Imaging	LINEAR	7403	-0.00193804	-0.0242877	0.0204117	0.865027	0.987713
Fractured/broken bones in last 5 years	2463	Touchscreen	LOGISTIC-BINARY	169280/15968(185248)	-0.00140916	-0.0177263	0.0149038	0.865571	0.987713
Risk taking	2040	Touchscreen	LOGISTIC-BINARY	116543/63151(179694)	-0.000844995	-0.0106314	0.00894084	0.865611	0.987713
90th percentile of BOLD effect (in group-defined amygdala activation mask) for faces-shapes contrast	25767	Imaging	LINEAR	7131	-0.00199838	-0.0251548	0.021158	0.865666	0.987713
Weighted-mean L2 in tract superior longitudinal fasciculus (left)	25617	Imaging	LINEAR	7402	0.00187067	-0.0198258	0.0235672	0.865789	0.987713
Volume of grey matter in Ventral Striatum (right)	25891	Imaging	LINEAR	8252	-0.0017479	-0.0220548	0.018559	0.866016	0.987713
Currently suffer from abdominal distension	21038	Digestive health	LOGISTIC-BINARY	54053/8409(62462)	0.00198386	-0.0211088	0.0250693	0.866261	0.987713
Qualifications: Other professional qualifications eg: nursing, teaching	6138#6	Touchscreen	LOGISTIC-BINARY	134265/49912(184177)	-0.000888127	-0.0112274	0.00945021	0.866295	0.987713
Weighted-mean L2 in tract cingulate gyrus part of cingulum (right)	25601	Imaging	LINEAR	7402	-0.00188661	-0.0240193	0.0202461	0.867299	0.987713
Number of fluid intelligence questions attempted within time limit	20128	Cognitive function	ORDERED-LOGISTIC	62147	-0.0011953	-0.0152655	0.0128749	0.867759	0.987713
Weighted-mean FA in tract superior thalamic radiation (left)	25511	Imaging	LINEAR	7402	-0.00192628	-0.0246797	0.0208271	0.868196	0.987713
Femur upper neck BMD (bone mineral density) T-score (right)	23217	Imaging	LINEAR	924	0.00570866	-0.0618331	0.0732504	0.868283	0.987713
Work/job satisfaction	4537	Touchscreen	ORDERED-LOGISTIC	46084	-0.00145779	-0.018698	0.0157824	0.868368	0.987713
Dried fruit intake	1319	Touchscreen	ORDERED-LOGISTIC	169118	-0.000835417	-0.010738	0.00906719	0.868667	0.987713
Mean FA in splenium of corpus callosum on FA skeleton	25060	Imaging	LINEAR	7403	-0.00189419	-0.024601	0.0208126	0.870108	0.987713
Weighted-mean MO in tract corticospinal tract (left)	25550	Imaging	LINEAR	7402	0.00188703	-0.0208118	0.0245859	0.87055	0.987713
90th percentile of BOLD effect (in group-defined mask) for faces-shapes contrast	25765	Imaging	LINEAR	7131	0.00190152	-0.0209834	0.0247865	0.870616	0.987713
Weighted-mean MO in tract posterior thalamic radiation (right)	25562	Imaging	LINEAR	7402	-0.00186275	-0.0244199	0.0206944	0.871406	0.987713
Pack years of smoking	20161	Touchscreen	LINEAR	63766	0.000600482	-0.00667058	0.00787155	0.871411	0.987713
Mean L1 in posterior thalamic radiation on FA skeleton (left)	25229	Imaging	LINEAR	7403	0.0018199	-0.0202421	0.0238819	0.871543	0.987713
Mean L1 in retrolenticular part of internal capsule on FA skeleton (left)	25221	Imaging	LINEAR	7403	0.0018443	-0.0206472	0.0243358	0.8723	0.987713
Total BMD (bone mineral density) (right)	23238	Imaging	LINEAR	1722	-0.00390794	-0.0518096	0.0439937	0.872888	0.987713
Pelvis BMD (bone mineral density)	23232	Imaging	LINEAR	2043	-0.00362092	-0.0480648	0.040823	0.873071	0.987713
Ever heard an un-real voice	20463	Mental health	LOGISTIC-BINARY	55504/918(56422)	0.00525609	-0.060062	0.0704797	0.874586	0.987713
Felt hated by family member as a child	20487	Mental health	ORDERED-LOGISTIC	56585	-0.0019989	-0.026887	0.0228892	0.874916	0.987713
Weighted-mean L1 in tract parahippocampal part of cingulum (left)	25575	Imaging	LINEAR	7402	0.0017883	-0.0205341	0.0241107	0.875215	0.987713
Frequency of hard/lumpy stools in the last 3 months	21033	Digestive health	ORDERED-LOGISTIC	62520	-0.00120534	-0.016529	0.0141184	0.877476	0.987713
Weighted-mean MD in tract acoustic radiation (right)	25516	Imaging	LINEAR	7402	0.00177148	-0.0208881	0.0244311	0.878205	0.987713
Comparative body size at age 10	1687	Touchscreen	ORDERED-LOGISTIC	181931	0.000689427	-0.00814083	0.00951968	0.878376	0.987713
Femur lower neck BMD (bone mineral density) (right)	23206	Imaging	LINEAR	929	0.00518641	-0.0624646	0.0728374	0.88043	0.987713
Ever attempted suicide	20483	Mental health	LOGISTIC-BINARY	750/933(1683)	-0.0077748	-0.109698	0.094158	0.881091	0.987713
Round of numeric memory test	4260	Cognitive function	ORDERED-LOGISTIC	19122	-0.00191793	-0.0271152	0.0232794	0.881407	0.987713
Health score (Wales)	26420	Baseline characteristics	LINEAR	7950	-0.00160037	-0.0228968	0.019696	0.882892	0.987713
Methods of self-harm used: Ingesting a medication in excess of the normal dose	20553#4	Mental health	LOGISTIC-BINARY	55669/849(56518)	0.00501892	-0.063091	0.0730248	0.885073	0.987713
Mean MO in external capsule on FA skeleton (right)	25184	Imaging	LINEAR	7403	0.00160645	-0.0202704	0.0234833	0.885546	0.987713
Weighted-mean L2 in tract corticospinal tract (right)	25605	Imaging	LINEAR	7402	-0.0016436	-0.0242798	0.0209926	0.886819	0.987713
Volume of grey matter in Inferior Frontal Gyrus, pars opercularis (left)	25792	Imaging	LINEAR	8252	-0.00152122	-0.0226742	0.0196318	0.887896	0.987713
Spine bone area	23311	Imaging	LINEAR	2043	-0.00321816	-0.0479897	0.0415534	0.88791	0.987713
Weighted-mean FA in tract medial lemniscus (right)	25506	Imaging	LINEAR	7402	0.00162598	-0.0210086	0.0242606	0.888016	0.987713
Weighted-mean OD in tract inferior longitudinal fasciculus (left)	25691	Imaging	LINEAR	7401	0.00161072	-0.0209643	0.0241857	0.88877	0.987713
Number of depression episodes	4620	Touchscreen	ORDERED-LOGISTIC	21947	-0.00175942	-0.0264876	0.0229688	0.889093	0.987713
Frequency of depressed days during worst episode of depression	20439	Mental health	ORDERED-LOGISTIC	25515	0.00167534	-0.0220092	0.0253599	0.889734	0.987713
Mean MO in retrolenticular part of internal capsule on FA skeleton (right)	25172	Imaging	LINEAR	7403	-0.00159875	-0.024228	0.0210305	0.889854	0.987713
Mean L3 in body of corpus callosum on FA skeleton	25299	Imaging	LINEAR	7403	0.00154007	-0.0203174	0.0233975	0.890148	0.987713
Volume of grey matter in I-IV Cerebellum (right)	25894	Imaging	LINEAR	8252	-0.00146332	-0.0223028	0.0193762	0.890523	0.987713
90th percentile of z-statistic (in group-defined mask) for faces activation	25764	Imaging	LINEAR	7131	-0.0016066	-0.0245164	0.0213032	0.890663	0.987713
Mean MO in anterior limb of internal capsule on FA skeleton (right)	25168	Imaging	LINEAR	7403	-0.00145982	-0.0223684	0.0194487	0.89114	0.987713
Legs BMD (bone mineral density)	23231	Imaging	LINEAR	2043	-0.00305243	-0.0470315	0.0409266	0.891742	0.987713
Weighted-mean L3 in tract acoustic radiation (right)	25624	Imaging	LINEAR	7402	0.00157056	-0.0211135	0.0242547	0.892044	0.987713
Femur upper neck BMD (bone mineral density) (right)	23216	Imaging	LINEAR	929	0.00465275	-0.0627659	0.0720714	0.892287	0.987713
Mean L2 in cingulum cingulate gyrus on FA skeleton (left)	25283	Imaging	LINEAR	7403	0.00152491	-0.0205876	0.0236374	0.89247	0.987713
Potassium	100016	Diet by 24-hour recall	LINEAR	26546	0.000819623	-0.0112431	0.0128824	0.894053	0.987713
Number of correct matches in round	398	Cognitive function	ORDERED-LOGISTIC	186342	-0.00171426	-0.0269622	0.0235337	0.894132	0.987713
Mean OD in corticospinal tract on FA skeleton (left)	25399	Imaging	LINEAR	7402	-0.00152561	-0.0241152	0.021064	0.89468	0.987713
Employment score (England)	26412	Baseline characteristics	LINEAR	160555	-0.000286236	-0.00454038	0.00396791	0.895083	0.987713
Mean L2 in sagittal stratum on FA skeleton (left)	25279	Imaging	LINEAR	7403	0.00149593	-0.0207855	0.0237774	0.895296	0.987713
Mean FA in cerebral peduncle on FA skeleton (right)	25070	Imaging	LINEAR	7403	0.00147519	-0.0204989	0.0234493	0.895304	0.987713
Mean OD in body of corpus callosum on FA skeleton	25395	Imaging	LINEAR	7402	-0.00146897	-0.0236638	0.0207259	0.896774	0.987713
Weighted-mean MO in tract superior longitudinal fasciculus (right)	25564	Imaging	LINEAR	7402	0.00149934	-0.0212442	0.0242429	0.89718	0.987713
Mean OD in anterior corona radiata on FA skeleton (left)	25415	Imaging	LINEAR	7402	0.00148066	-0.0209963	0.0239576	0.897256	0.987713
Weighted-mean MO in tract superior thalamic radiation (left)	25565	Imaging	LINEAR	7402	0.00145053	-0.0206117	0.0235128	0.897454	0.987713
Duration screen displayed	4290	Cognitive function	LINEAR	64537	-0.000476137	-0.00771996	0.00676769	0.897492	0.987713
Weighted-mean L1 in tract corticospinal tract (left)	25577	Imaging	LINEAR	7402	0.00145229	-0.0209002	0.0238048	0.898656	0.987713
Mean MO in anterior corona radiata on FA skeleton (left)	25175	Imaging	LINEAR	7403	-0.00146356	-0.0240047	0.0210775	0.898724	0.987713
Volume of grey matter in IX Cerebellum (vermis)	25916	Imaging	LINEAR	8252	0.00136458	-0.0199598	0.0226889	0.900179	0.987713
Mean OD in superior longitudinal fasciculus on FA skeleton (left)	25433	Imaging	LINEAR	7402	0.00145422	-0.0212786	0.0241871	0.900211	0.987713
Felt very upset when reminded of stressful experience in past month	20498	Mental health	ORDERED-LOGISTIC	56645	-0.00115011	-0.0191333	0.016833	0.900246	0.987713
Access to services score (Wales)	26422	Baseline characteristics	LINEAR	7950	-0.00133556	-0.0224696	0.0197985	0.901415	0.987713
Weighted-mean FA in tract acoustic radiation (left)	25488	Imaging	LINEAR	7402	0.00142121	-0.0213089	0.0241513	0.902453	0.987713
Weighted-mean FA in tract superior thalamic radiation (right)	25512	Imaging	LINEAR	7402	-0.00141898	-0.0241726	0.0213347	0.902705	0.987713
Substance of prescription or over-the-counter medication addiction: Something else	20551#3	Mental health	LOGISTIC-BINARY	56441/96(56537)	0.0124665	-0.188567	0.212556	0.903024	0.987713
Weighted-mean ISOVF in tract cingulate gyrus part of cingulum (left)	25708	Imaging	LINEAR	7401	0.00139896	-0.021235	0.0240329	0.903567	0.987713
Manic/hyper symptoms: I was more creative or had more ideas than usual	6156#14	Touchscreen	LOGISTIC-BINARY	11300/1992(13292)	0.00297126	-0.0452161	0.0511339	0.903776	0.987713
Mean ISOVF in superior longitudinal fasciculus on FA skeleton (left)	25481	Imaging	LINEAR	7402	-0.00138318	-0.0238505	0.0210842	0.903945	0.987713
Number of times snap-button pressed	403	Cognitive function	ORDERED-LOGISTIC	185463	0.000840514	-0.0128701	0.0145512	0.90436	0.987713
Fraction of day affected during worst episode of depression	20436	Mental health	ORDERED-LOGISTIC	24730	-0.00140689	-0.0243956	0.0215818	0.904523	0.987713
Scanner longitudinal (Z) brain position	25758	Imaging	LINEAR	8750	-0.00127304	-0.0220973	0.0195513	0.904618	0.987713
Previously smoked cigarettes on most/all days	5959	Touchscreen	LOGISTIC-BINARY	698/1391(2089)	-0.00579218	-0.102578	0.09105	0.906606	0.988719
Mean L1 in tapetum on FA skeleton (right)	25246	Imaging	LINEAR	7403	0.00128281	-0.0201767	0.0227423	0.906719	0.988719
Volume of pallidum (right)	25018	Imaging	LINEAR	8245	0.00122628	-0.0196876	0.0221402	0.908497	0.98993
Worrier / anxious feelings	1980	Touchscreen	LOGISTIC-BINARY	94544/86354(180898)	-0.000541214	-0.00982291	0.0087404	0.909011	0.98993
Age high blood pressure diagnosed	2966	Touchscreen	LINEAR	52389	-0.00038215	-0.00705306	0.00628876	0.910601	0.989949
Illness, injury, bereavement, stress in last 2 years: Marital separation/divorce	6145#5	Touchscreen	LOGISTIC-BINARY	179344/5721(185065)	-0.00152441	-0.0281853	0.0251241	0.910747	0.989949
Income score (England)	26411	Baseline characteristics	LINEAR	160555	0.000259754	-0.00428566	0.00480517	0.910819	0.989949
Trunk BMC (bone mineral content)	23240	Imaging	LINEAR	2043	0.00252227	-0.0419218	0.0469663	0.911391	0.989949
Frequency of tiredness / lethargy in last 2 weeks	2080	Touchscreen	ORDERED-LOGISTIC	180728	-0.000501437	-0.00947208	0.00846921	0.912759	0.990793
Median z-statistic (in group-defined mask) for faces activation	25046	Imaging	LINEAR	7131	0.00126003	-0.0217786	0.0242987	0.914623	0.99109
Illnesses of father: Severe depression	20107#12	Touchscreen	LOGISTIC-BINARY	151313/5254(156567)	0.00150999	-0.0261025	0.0291091	0.914624	0.99109
Did your sleep change?	20532	Mental health	LOGISTIC-BINARY	5964/16803(22767)	0.00161832	-0.0281266	0.0313774	0.915095	0.99109
Total volume of white matter hyperintensities (from T1 and T2_FLAIR images)	25781	Imaging	LINEAR	7743	0.00106844	-0.018759	0.0208959	0.915876	0.99109
Arm lean mass (right)	23254	Imaging	LINEAR	1722	-0.00247638	-0.04867	0.0437173	0.916271	0.99109
Weighted-mean ISOVF in tract superior thalamic radiation (right)	25728	Imaging	LINEAR	7401	-0.00114828	-0.0229529	0.0206563	0.917781	0.99109
Mean ISOVF in posterior corona radiata on FA skeleton (right)	25466	Imaging	LINEAR	7402	-0.00115034	-0.023055	0.0207544	0.918009	0.99109
Weighted-mean L3 in tract middle cerebellar peduncle	25639	Imaging	LINEAR	7402	-0.00115547	-0.0231635	0.0208526	0.91803	0.99109
Mean FA in superior corona radiata on FA skeleton (right)	25080	Imaging	LINEAR	7403	0.00114768	-0.0212204	0.0235157	0.919886	0.99109
Illnesses of siblings: Stroke	20111#2	Touchscreen	LOGISTIC-BINARY	135158/4453(139611)	0.00154126	-0.0287405	0.0318068	0.920515	0.99109
Ever believed in un-real communications or signs	20474	Mental health	LOGISTIC-BINARY	56118/415(56533)	0.00486813	-0.0922139	0.101759	0.921629	0.99109
Volume of grey matter in VI Cerebellum (vermis)	25898	Imaging	LINEAR	8252	-0.00104859	-0.0219887	0.0198915	0.921807	0.99109
Leg bone area (left)	23315	Imaging	LINEAR	1722	-0.00241459	-0.0507786	0.0459495	0.922005	0.99109
Errors before selecting correct item in numeric path (trail #1)	20147	Cognitive function online	ORDERED-LOGISTIC	8645	0.00219763	-0.0418719	0.0462671	0.922141	0.99109
Ever physically dependent on alcohol	20404	Mental health	LOGISTIC-BINARY	1092/532(1624)	0.00560096	-0.107351	0.118382	0.922468	0.99109
Lamb/mutton intake	1379	Touchscreen	ORDERED-LOGISTIC	184967	-0.000440875	-0.00932246	0.00844071	0.922494	0.99109
Mean L2 in fornix cres+stria terminalis on FA skeleton (left)	25287	Imaging	LINEAR	7403	0.000963962	-0.0189363	0.0208642	0.924353	0.991382
Mean MO in posterior thalamic radiation on FA skeleton (right)	25180	Imaging	LINEAR	7403	-0.0010713	-0.0233021	0.0211595	0.924742	0.991382
Symbol digit completion status	20245	Cognitive function online	ORDERED-LOGISTIC	43904	-0.00240274	-0.0527165	0.047911	0.925427	0.991382
Total errors traversing numeric path (trail #1)	20247	Cognitive function online	ORDERED-LOGISTIC	8645	-0.00191417	-0.042114	0.0382856	0.925645	0.991382
Severity of manic/irritable episodes	5674	Touchscreen	LOGISTIC-BINARY	8345/3387(11732)	0.00189831	-0.0382929	0.0420782	0.926226	0.991382
Mean MD in external capsule on FA skeleton (left)	25137	Imaging	LINEAR	7403	-0.00100854	-0.0223853	0.0203682	0.926315	0.991382
Place of birth in UK - east co-ordinate	130	Verbal interview	LINEAR	168065	0.000173617	-0.00359514	0.00394237	0.928056	0.991848
Age asthma diagnosed	3786	Touchscreen	LINEAR	17790	0.000641512	-0.0133763	0.0146594	0.928525	0.991848
Volume of grey matter in Putamen (left)	25882	Imaging	LINEAR	8252	0.00098691	-0.0205798	0.0225537	0.928526	0.991848
Ribs bone area	23309	Imaging	LINEAR	2043	-0.00196709	-0.0456106	0.0416765	0.929573	0.991904
Volume of grey matter in Intracalcarine Cortex (right)	25829	Imaging	LINEAR	8252	0.000954796	-0.0203471	0.0222567	0.929988	0.991904
Alcohol	100022	Diet by 24-hour recall	ORDERED-LOGISTIC	26546	-0.000995644	-0.0235147	0.0215234	0.930944	0.991904
Volume of grey matter in X Cerebellum (left)	25918	Imaging	LINEAR	8252	-0.000926703	-0.0219264	0.020073	0.931067	0.991904
Number of cigarettes previously smoked daily	2887	Touchscreen	ORDERED-LOGISTIC	48549	-0.000805037	-0.0191714	0.0175613	0.931537	0.991904
Discrepancy between dMRI brain image and T1 brain image	25737	Imaging	LINEAR	7634	-0.000916521	-0.0222788	0.0204457	0.932977	0.992336
Mean L2 in fornix on FA skeleton	25253	Imaging	LINEAR	7403	0.00082721	-0.0187078	0.0203622	0.933847	0.992336
MET minutes per week for moderate activity	22038	Touchscreen	LINEAR	157353	-0.00020338	-0.00514065	0.0047339	0.935651	0.992336
Illnesses of mother: Bowel cancer	20110#4	Touchscreen	LOGISTIC-BINARY	156068/8794(164862)	0.000879731	-0.0206547	0.0224066	0.936171	0.992336
Mean L1 in fornix on FA skeleton	25205	Imaging	LINEAR	7403	-0.000795115	-0.0203059	0.0187156	0.936329	0.992336
Weighted-mean ICVF in tract corticospinal tract (right)	25659	Imaging	LINEAR	7401	-0.000918847	-0.0235516	0.0217139	0.93657	0.992336
Weighted-mean MD in tract medial lemniscus (left)	25532	Imaging	LINEAR	7402	0.000879537	-0.0212388	0.0229979	0.937869	0.992336
Never eat eggs, dairy, wheat, sugar: I eat all of the above	6144#5	Touchscreen	LOGISTIC-BINARY	42464/143191(185655)	-0.000434903	-0.011428	0.0105593	0.938198	0.992336
Volume of grey matter in I-IV Cerebellum (left)	25893	Imaging	LINEAR	8252	-0.000825098	-0.021736	0.0200858	0.938349	0.992336
How are people in household related to participant: Other related	6141#7	Touchscreen	LOGISTIC-BINARY	183259/1591(184850)	-0.00196989	-0.0526778	0.0486948	0.93928	0.992336
Lifetime number of depressed periods	20442	Mental health	ORDERED-LOGISTIC	21083	-0.00105588	-0.028992	0.0268802	0.940947	0.992336
Total BMD (bone mineral density)	23236	Imaging	LINEAR	2043	-0.00166648	-0.0460614	0.0427284	0.941322	0.992336
Weighted-mean L3 in tract medial lemniscus (left)	25640	Imaging	LINEAR	7402	0.000825595	-0.0212737	0.0229249	0.941623	0.992336
Activities undertaken to treat depression: Talking therapies, such as psychotherapy, counselling, group therapy or CBT	20547#1	Mental health	LOGISTIC-BINARY	47659/8818(56477)	-0.000853131	-0.0238454	0.0221315	0.942014	0.992336
Degree bothered by trouble sleeping in the last 3 months	21061	Digestive health	ORDERED-LOGISTIC	62544	-0.000548917	-0.0155592	0.0144614	0.94286	0.992336
Mean OD in genu of corpus callosum on FA skeleton	25394	Imaging	LINEAR	7402	-0.000811837	-0.0234301	0.0218064	0.943909	0.992336
Retinol	100018	Diet by 24-hour recall	LINEAR	25547	-0.000439925	-0.0127372	0.0118574	0.944099	0.992336
Mean FA in external capsule on FA skeleton (right)	25088	Imaging	LINEAR	7403	0.000769701	-0.0208009	0.0223403	0.944236	0.992336
Leg BMD (bone mineral density) (right)	23229	Imaging	LINEAR	1722	0.00169834	-0.0459224	0.0493191	0.944241	0.992336
Weighted-mean FA in tract corticospinal tract (right)	25497	Imaging	LINEAR	7402	0.000796528	-0.0217591	0.0233521	0.944812	0.992336
Weighted-mean ISOVF in tract middle cerebellar peduncle	25720	Imaging	LINEAR	7401	0.000773221	-0.0213606	0.022907	0.945405	0.992336
Mean ISOVF in body of corpus callosum on FA skeleton	25443	Imaging	LINEAR	7402	0.000737152	-0.0203972	0.0218715	0.94549	0.992336
Fluid intelligence score	20016	Cognitive function	ORDERED-LOGISTIC	62147	-0.000482844	-0.0143427	0.013377	0.945562	0.992336
Spine BMD (bone mineral density)	23234	Imaging	LINEAR	2043	0.00151383	-0.0432409	0.0462685	0.947117	0.993082
Spine BMC (bone mineral content)	23312	Imaging	LINEAR	2043	-0.00150487	-0.0462898	0.04328	0.947465	0.993082
Total tissue fat percentage	23281	Imaging	LINEAR	2043	0.00146339	-0.0429628	0.0458896	0.948499	0.993082
Less frequent bowel movements when abdominal discomfort/pain started	21030	Digestive health	ORDERED-LOGISTIC	27196	-0.000807449	-0.0255375	0.0239226	0.948975	0.993082
Mean MO in corticospinal tract on FA skeleton (left)	25159	Imaging	LINEAR	7403	0.000735991	-0.0219237	0.0233956	0.949234	0.993082
Mean FA in superior cerebellar peduncle on FA skeleton (left)	25069	Imaging	LINEAR	7403	-0.000693816	-0.023338	0.0219504	0.952107	0.99382
Ever had prolonged loss of interest in normal activities	20441	Mental health	LOGISTIC-BINARY	38687/17890(56577)	0.000544371	-0.0173777	0.0184641	0.952524	0.99382
Weighted-mean L3 in tract cingulate gyrus part of cingulum (right)	25628	Imaging	LINEAR	7402	-0.000683386	-0.0231957	0.021829	0.95255	0.99382
Non-accidental death in close genetic family	4501	Touchscreen	LOGISTIC-BINARY	43068/17729(60797)	-0.000535158	-0.0182279	0.0171553	0.952722	0.99382
Severity of current abdominal pain	21036	Digestive health	ORDERED-LOGISTIC	12872	0.000906436	-0.0294775	0.0312903	0.953373	0.99382
Mean FA in fornix cres+stria terminalis on FA skeleton (left)	25095	Imaging	LINEAR	7403	0.000604544	-0.019717	0.0209261	0.953498	0.99382
L1-L4 BMD (bone mineral density) T-score	23205	Imaging	LINEAR	2023	-0.00131724	-0.0461952	0.0435607	0.954102	0.993832
Median BOLD effect (in group-defined mask) for shapes activation	25040	Imaging	LINEAR	7131	0.000657906	-0.0223863	0.0237022	0.955371	0.994535
Ever prescribed a medication for unusual or psychotic experiences	20466	Mental health	LOGISTIC-BINARY	2198/336(2534)	-0.00316709	-0.119653	0.113143	0.95745	0.995073
Processed meat intake	1349	Touchscreen	ORDERED-LOGISTIC	185959	-0.000224292	-0.00851017	0.00806158	0.957688	0.995073
Mean OD in retrolenticular part of internal capsule on FA skeleton (right)	25412	Imaging	LINEAR	7402	0.000608911	-0.0219068	0.0231246	0.957722	0.995073
Femur total BMD (bone mineral density) T-score (right)	23213	Imaging	LINEAR	2042	-0.00115106	-0.0454563	0.0431541	0.959369	0.995073
Volume of grey matter in Inferior Temporal Gyrus, anterior division (left)	25808	Imaging	LINEAR	8252	0.000552939	-0.0207453	0.0218511	0.959413	0.995073
Father's age	2946	Touchscreen	LINEAR	41080	0.00016291	-0.00627186	0.00659768	0.960424	0.995073
Mean MO in genu of corpus callosum on FA skeleton	25154	Imaging	LINEAR	7403	0.000563284	-0.0217942	0.0229208	0.960611	0.995073
Avoided activities or situations because of previous stressful experience in past month	20495	Mental health	ORDERED-LOGISTIC	56633	-0.000553435	-0.0225318	0.021425	0.960637	0.995073
Number of dMRI outlier slices detected and corrected	25746	Imaging	LINEAR	7407	0.000551163	-0.0221634	0.0232657	0.962064	0.995724
Illnesses of mother: Chronic bronchitis/emphysema	20110#6	Touchscreen	LOGISTIC-BINARY	156654/8407(165061)	0.000528562	-0.0214824	0.0225314	0.962454	0.995724
Sensitivity / hurt feelings	1950	Touchscreen	LOGISTIC-BINARY	98825/81494(180319)	-0.000210102	-0.00953776	0.0091174	0.964786	0.996747
Mean OD in corticospinal tract on FA skeleton (right)	25398	Imaging	LINEAR	7402	-0.000493447	-0.0230569	0.02207	0.965806	0.996747
Degree to which abdominal pain/discomfort/altered bowel habits affect/interfere with life in general	21041	Digestive health	ORDERED-LOGISTIC	62312	0.000328823	-0.0147289	0.0153865	0.96586	0.996747
Mean L3 in retrolenticular part of internal capsule on FA skeleton (left)	25317	Imaging	LINEAR	7403	0.000490548	-0.022005	0.0229861	0.965905	0.996747
Scanner table position	25759	Imaging	ORDERED-LOGISTIC	8781	0.000868431	-0.0422486	0.0439854	0.968511	0.996747
Abdominal subcutaneous adipose tissue volume (ASAT)	22408	Imaging	LINEAR	2357	0.000820684	-0.0400487	0.0416901	0.968592	0.996747
Volume of grey matter in Middle Temporal Gyrus, anterior division (right)	25803	Imaging	LINEAR	8252	-0.0004254	-0.02168	0.0208292	0.968705	0.996747
Feelings of worthlessness during worst period of depression	20450	Mental health	LOGISTIC-BINARY	12753/12104(24857)	-0.000477214	-0.0257248	0.0247695	0.970447	0.996747
Mean L3 in fornix on FA skeleton	25301	Imaging	LINEAR	7403	-0.000358565	-0.0198429	0.0191258	0.971224	0.996747
Heating type(s) in home: Gas central heating	6140#1	Touchscreen	LOGISTIC-BINARY	5668/59093(64761)	0.000509679	-0.0272353	0.0282651	0.971283	0.996747
Age pulmonary embolism (blood clot in lung) diagnosed	4022	Touchscreen	LINEAR	1421	-0.000831285	-0.0461609	0.0444984	0.971307	0.996747
Starch	100023	Diet by 24-hour recall	LINEAR	26546	-0.000215068	-0.0122878	0.0118576	0.972146	0.996747
Number of rounds of numeric memory test performed	4283	Cognitive function	ORDERED-LOGISTIC	19179	-0.000441213	-0.0256017	0.0247193	0.972582	0.996747
Femur total BMD (bone mineral density) (right)	23212	Imaging	LINEAR	2055	0.000773351	-0.0434023	0.044949	0.972615	0.996747
Mean OD in anterior corona radiata on FA skeleton (right)	25414	Imaging	LINEAR	7402	-0.000393886	-0.0230417	0.0222539	0.972804	0.996747
Mean MO in uncinate fasciculus on FA skeleton (left)	25197	Imaging	LINEAR	7403	0.000384673	-0.0221307	0.0229001	0.973284	0.996747
Why stopped smoking: Health precaution	6157#3	Touchscreen	LOGISTIC-BINARY	19208/33561(52769)	0.000287239	-0.0175405	0.0181165	0.974809	0.996747
Mean MD in retrolenticular part of internal capsule on FA skeleton (left)	25125	Imaging	LINEAR	7403	-0.000356242	-0.0227654	0.0220529	0.97514	0.996747
Family history of IBS	21065	Digestive health	LOGISTIC-BINARY	46557/6073(52630)	0.000422903	-0.0264774	0.0273124	0.975413	0.996747
Mean time to correctly identify matches	20023	Cognitive function	LINEAR	184603	-6.57377e-05	-0.00436582	0.00423434	0.976096	0.996747
Ever believed in an un-real conspiracy against self	20468	Mental health	LOGISTIC-BINARY	55984/545(56529)	0.00126509	-0.0834487	0.0858158	0.976626	0.996747
General happiness with own health	20459	Mental health	ORDERED-LOGISTIC	56594	0.000218987	-0.015073	0.0155109	0.977608	0.996747
Activities undertaken to treat anxiety: Other therapeutic activities such as mindfulness, yoga or art classes	20550#3	Mental health	LOGISTIC-BINARY	54859/1652(56511)	0.000666107	-0.04857	0.0498523	0.978834	0.996747
Physical violence by partner or ex-partner as an adult	20523	Mental health	ORDERED-LOGISTIC	56592	-0.000399655	-0.0306898	0.0298904	0.979369	0.996747
Mean ISOVF in splenium of corpus callosum on FA skeleton	25444	Imaging	LINEAR	7402	-0.000284056	-0.0226595	0.0220914	0.980147	0.996747
Mean MO in corticospinal tract on FA skeleton (right)	25158	Imaging	LINEAR	7403	0.000275567	-0.0223996	0.0229507	0.980994	0.996747
Arm BMD (bone mineral density) (right)	23223	Imaging	LINEAR	1722	-0.000569163	-0.0487273	0.047589	0.981509	0.996747
Weighted-mean FA in tract acoustic radiation (right)	25489	Imaging	LINEAR	7402	-0.000262794	-0.0228458	0.0223202	0.981801	0.996747
Medication for pain relief, constipation, heartburn: Ranitidine (e.g. Zantac)	6154#4	Touchscreen	LOGISTIC-BINARY	180235/3523(183758)	0.000386978	-0.0330909	0.0338439	0.981919	0.996747
Mean FA in sagittal stratum on FA skeleton (left)	25087	Imaging	LINEAR	7403	0.000250968	-0.0221142	0.0226162	0.982451	0.996747
Mean OD in posterior thalamic radiation on FA skeleton (left)	25421	Imaging	LINEAR	7402	0.000245818	-0.0220599	0.0225515	0.982765	0.996747
Mean FA in cingulum cingulate gyrus on FA skeleton (right)	25090	Imaging	LINEAR	7403	-0.00024221	-0.0223918	0.0219074	0.982898	0.996747
Manifestations of mania or irritability: My thoughts were racing	20548#3	Mental health	LOGISTIC-BINARY	51192/5242(56434)	-0.000299734	-0.0291155	0.0285017	0.98373	0.996747
Arms BMD (bone mineral density)	23225	Imaging	LINEAR	2043	-0.000432956	-0.0449605	0.0440946	0.984788	0.996747
Mean OD in anterior limb of internal capsule on FA skeleton (right)	25408	Imaging	LINEAR	7402	-0.000218237	-0.0229412	0.0225047	0.98498	0.996747
Vitamin and mineral supplements: Folic acid or Folate (Vit B9)	6155#6	Touchscreen	LOGISTIC-BINARY	182139/2909(185048)	-0.000348576	-0.0372339	0.036513	0.985217	0.996747
Diagnosed with coeliac disease or gluten sensitivity	21068	Digestive health	LOGISTIC-BINARY	61248/758(62006)	-0.000655285	-0.0723701	0.0709628	0.985701	0.996747
Recent worrying too much about different things	20520	Mental health	ORDERED-LOGISTIC	56520	0.000169243	-0.0187921	0.0191306	0.986042	0.996747
Illnesses of mother: Diabetes	20110#9	Touchscreen	LOGISTIC-BINARY	148880/16580(165460)	0.000126896	-0.0162757	0.0165257	0.987901	0.99717
Mean OD in cerebral peduncle on FA skeleton (right)	25406	Imaging	LINEAR	7402	-0.000159062	-0.0224458	0.0221277	0.988838	0.99717
L1-L4 BMD (bone mineral density)	23204	Imaging	LINEAR	2036	0.000295484	-0.0443962	0.0449871	0.989656	0.99717
Mean ICVF in medial lemniscus on FA skeleton (left)	25353	Imaging	LINEAR	7402	0.000145386	-0.0225807	0.0228715	0.989995	0.99717
Blood clot, DVT, bronchitis, emphysema, asthma, rhinitis, eczema, allergy diagnosed by doctor: Blood clot in the lung	6152#7	Touchscreen	LOGISTIC-BINARY	184537/1476(186013)	-0.000294898	-0.0517405	0.0511027	0.991032	0.99717
Mean L1 in cingulum hippocampus on FA skeleton (right)	25236	Imaging	LINEAR	7403	-0.000118508	-0.0226657	0.0224287	0.99178	0.99717
Easily tired during worst period of anxiety	20429	Mental health	LOGISTIC-BINARY	4669/8705(13374)	-0.000178885	-0.0357345	0.0353889	0.992133	0.99717
Volume of grey matter in VIIIa Cerebellum (left)	25909	Imaging	LINEAR	8252	-9.74646e-05	-0.0205241	0.0203292	0.992538	0.99717
Median z-statistic (in group-defined amygdala activation mask) for faces-shapes contrast	25054	Imaging	LINEAR	7131	-9.54926e-05	-0.0229141	0.0227231	0.993455	0.99717
Mean FA in fornix on FA skeleton	25061	Imaging	LINEAR	7403	-7.60135e-05	-0.0197238	0.0195718	0.993949	0.99717
Mean ISOVF in external capsule on FA skeleton (left)	25473	Imaging	LINEAR	7402	8.60203e-05	-0.0221562	0.0223282	0.993951	0.99717
Weighted-mean MD in tract middle cerebellar peduncle	25531	Imaging	LINEAR	7402	7.05951e-05	-0.0219272	0.0220684	0.994981	0.99717
Stronger worrying (than other people) during period of worst anxiety	20542	Mental health	LOGISTIC-BINARY	1525/8342(9867)	0.000168773	-0.0549301	0.0553317	0.995212	0.99717
Mean L3 in cingulum hippocampus on FA skeleton (left)	25333	Imaging	LINEAR	7403	6.33243e-05	-0.0223362	0.0224629	0.995578	0.99717
Femur troch BMD (bone mineral density) (right)	23214	Imaging	LINEAR	2056	-0.000114932	-0.0446135	0.0443837	0.995959	0.99717
Degree bothered by nausea in the last 3 months	21059	Digestive health	ORDERED-LOGISTIC	62536	-6.86719e-05	-0.0267806	0.0266432	0.99598	0.99717
Substances taken for anxiety: Drugs or alcohol (more than once)	20549#4	Mental health	LOGISTIC-BINARY	53415/3077(56492)	7.63469e-05	-0.0365228	0.0366489	0.996737	0.997332
Mean MD in fornix on FA skeleton	25109	Imaging	LINEAR	7403	-2.44413e-05	-0.0194818	0.019433	0.998035	0.998035

### Sheet: Table 12
Table 12 UK Biobank disease or disorder analysis: Full sample
Outcome	Sample size	Number of cases	Beta	Standard error	P-value	FDR
f41270 ICD10 R03.1 Nonspecific low blood-pressure reading	405257	1344	-0.0730204	0.0274912	0.00790407	0.313116
f41270 ICD10 F32 Depressive episode	405257	14794	-0.0201531	0.00842659	0.016775	0.313116
f41270 ICD10 F30-F48 Mood [affective] disorders/ Neurotic, stress-related and somatoform disorders	405257	22275	-0.0164641	0.00694018	0.0176781	0.313116
f41270 ICD10 F30-F39 Mood [affective] disorders	405257	15805	-0.019152	0.00816374	0.0189767	0.313116
f41270 ICD10 C18 Malignent neoplasm of colon	405257	3421	-0.0336491	0.0172533	0.0511411	0.402508
broad_anxiety	137171	31613	-0.0121717	0.0064746	0.0601194	0.402508
f41270 ICD10 F40 Phobic anxiety disorders	405257	853	0.0643269	0.0345164	0.0623692	0.402508
f20544 Diagnosis - Mania, hypomania, bipolar or manic-depression	129231	685	-0.0713391	0.0383932	0.0631521	0.402508
f41270 ICD10 I25.9 Chronic ischaemic heart disease, unspecified	405257	13819	0.0163684	0.00886639	0.0648759	0.402508
f20544 Diagnosis - Any mental health problem	129238	40686	-0.0111799	0.00607193	0.065586	0.402508
f20544 Diagnosis - Mood and anxiety disorders (Mania, hypomania, bipolar or manic-depression/ Depression/ Social anxiety or social phobia/ Any other phobia/ Panic attacks/ OCD/ Anxiety, nerves or GAD/ Agoraphobia)	129231	40099	-0.0108387	0.00609184	0.0752052	0.402508
f41270 ICD10 M17 Gonarthrosis [arthrosis of the knee]	405257	23029	0.0118787	0.00686179	0.0834265	0.402508
f41270 ICD10 F41 Other anxiety disorders	405257	8456	-0.0191159	0.0110466	0.0835431	0.402508
f41270 ICD10 G30 Alzheimers disease	405257	717	0.0644987	0.037493	0.0853804	0.402508
f41270 ICD10 I60 Subarachnoid haemorrhage	405257	887	0.0558274	0.0337092	0.0976919	0.429844
f41270 ICD10 F40-F48 Neurotic, stress-related and somatoform disorders	405257	10185	-0.0154735	0.0100904	0.125153	0.485315
f41270 ICD10 F10-F48 Neurotic/depression/mood/anxiety	405257	37375	-0.00828247	0.00547129	0.130075	0.485315
f20544 Diagnosis - Mood disorders (Mania, hypomania, bipolar or manic-depression/ Depression)	129231	27707	-0.0103096	0.00685082	0.132359	0.485315
f41270 ICD10 N18 Chronic renal failure	405257	7060	0.0175514	0.0121675	0.149166	0.488592
f20544 Diagnosis - Any other phobia (eg disabling fear of heights or spiders)	129231	1756	-0.0327219	0.0241208	0.174912	0.488592
MDD_icd	288622	10747	-0.0134343	0.00990497	0.174997	0.488592
f41270 ICD10 R03.0 Elevated blood-pressure reading, without diagnosis of hypertension	405257	1727	-0.0324877	0.0242861	0.180993	0.488592
f20544 Diagnosis - Depression	129231	27447	-0.00914426	0.00687504	0.183496	0.488592
f41270 ICD10 N17.9 Acute renal failure, unspecified	405257	7228	-0.0158088	0.0120065	0.187946	0.488592
f41270 ICD10 F31 Bipolar affective disorder	405257	1144	-0.0388699	0.0297575	0.191477	0.488592
f20544 Diagnosis - Anxiety, nerves or generalized anxiety disorder	129231	18016	-0.0105169	0.00806949	0.192476	0.488592
f41270 ICD10 F10-F19 Mental and behavioural disorders due to psychoactive substance use	405257	18744	0.00942211	0.00754638	0.211826	0.517797
f41270 ICD10 F40-F41 Anxiety disorders	405257	9096	-0.0129714	0.0106642	0.22385	0.517806
f20544 Diagnosis - Anxiety disorders (Social anxiety or social phobia/ Any other phobia/ Panic attacks/ OCD/ Anxiety, nerves or GAD/ Agoraphobia)	129231	22826	-0.00885485	0.00733764	0.227521	0.517806
f20544 Diagnosis - Anorexia nervosa	129135	756	-0.0418781	0.0366127	0.252701	0.555942
MDD_broad	400480	139800	-0.00332044	0.00337548	0.325266	0.692502
f41270 ICD10 M16 Coxarthrosis [arthosis of the hip]	405257	13649	-0.00830837	0.00877806	0.343897	0.709288
Any mental and any metabolic diagnosed	405257	11194	-0.00881898	0.00968702	0.362616	0.709848
f41270 ICD10 E78.0 Pure hypercholesterolaemia	405257	39488	-0.00498229	0.00550775	0.365679	0.709848
f41270 ICD10 E10 Insulin-dependent diabetes mellitus	405257	3210	-0.0156553	0.0179288	0.382557	0.721394
f20544 Diagnosis - Any other type of psychosis or psychotic illness	129135	508	-0.0365994	0.0446133	0.412005	0.751806
f20544 Diagnosis - Psychological over-eating or binge-eating	129135	585	-0.0334833	0.0416521	0.421467	0.751806
f20544 Diagnosis - Psychotic disorders (Schizophrenia/ Any other type of psychosis or psychotic illness)	129135	604	-0.0319702	0.0409513	0.434986	0.755502
f41270 ICD10 I10 Essential (primary) hypertension	405257	89667	-0.00296258	0.00400368	0.459322	0.777315
f41270 ICD10 R94.3 Abnormal results of cardiovascular function studies	405257	701	0.0262962	0.0382573	0.491862	0.810055
f41270 ICD10 R07.4 Chest pain, unspecified	405257	24872	-0.00443199	0.00662046	0.503216	0.810055
f20544 Diagnosis - Panic attacks	129231	7097	-0.00776623	0.0122403	0.525768	0.811667
f41270 ICD10 I70 Atherosclerosis	405257	1488	-0.0164251	0.0260792	0.528813	0.811667
f41270 ICD10 R73 Elevated blood glucose level	405257	875	0.0199619	0.0341943	0.559369	0.833132
f41270 ICD10 F20-F29 Schizophrenia, schizotypal and delusional disorders	405257	1222	-0.0166017	0.0290781	0.568045	0.833132
f41270 ICD10 I20-25 Ischaemic heart diseases	405257	34198	0.00317968	0.00585896	0.587334	0.842697
f41270 ICD10 G35 Multiple sclerosis	405257	1368	-0.012369	0.0270512	0.647497	0.904352
f41270 ICD10 E78.5 Hyperlipidaemia, unspecified	405257	6043	0.00561659	0.0131491	0.669272	0.904352
f41270 ICD10 E11 type II diabetes, non-insulin dep. diabetes	405257	23167	-0.00262293	0.00696443	0.706457	0.904352
f41270 ICD10 I70 I20-25 I67.2 Cardiovascular disorders	405257	35116	0.00208752	0.00579412	0.718636	0.904352
f41270 ICD10 H36.0 Diabetic retinopathy	405257	1803	-0.0080992	0.0240222	0.736	0.904352
f41270 ICD10 I61 Intracerebral haemorrhage	405257	928	0.01052	0.033047	0.750232	0.904352
f41270 ICD10 I25.1 Atherosclerotic heart disease	405257	20870	-0.00225715	0.00732251	0.757894	0.904352
f41270 ICD10 I63 Cerebral infarction	405257	3993	0.00445692	0.0160136	0.780766	0.904352
f41270 ICD10 I65 Occlusion and stenosis of precerebral arteries, not resulting in cerebral infarction	405257	1209	0.00697724	0.0288604	0.808967	0.904352
f41270 ICD10 E66 Obesity	405257	15136	0.00202069	0.00835987	0.809002	0.904352
f20544 Diagnosis - Agoraphobia	129231	509	0.0101037	0.0443773	0.819897	0.904352
f20544 Diagnosis - Obsessive compulsive disorder (OCD)	129231	801	0.0074936	0.0354784	0.832719	0.904352
MDD_probable	245683	39520	0.00116251	0.00559294	0.835344	0.904352
f41270 ICD10 I21 Acute myocardial infarction	405257	9084	-0.00222247	0.010756	0.836302	0.904352
f41270 ICD10 R00 Abnormalities of heartbeat	405257	10336	-0.00205653	0.0100349	0.83762	0.904352
f41270 ICD10 I50 Heart failure	405257	6950	-0.00232517	0.012257	0.849543	0.904352
f20544 Diagnosis - Social anxiety or social phobia	129231	1617	0.00279667	0.0250144	0.91098	0.95436
f41270 ICD10 I20 Angina pectoris	405257	19989	0.000575121	0.00743218	0.938319	0.967642
f41270 ICD10 R73.9 Hyperglycaemia, unspecified	405257	522	-0.0020428	0.0444089	0.96331	0.978131
f41270 ICD10 I71 Aortic aneurysm and dissection	405257	1717	-0.000483925	0.024328	0.98413	0.98413

### Sheet: Table 13
Table 13 UK Biobank disease or disorder analysis: Females
Outcome	Sample size	Number of cases	Beta	Standard error	P-value	FDR
f20544 Diagnosis - Any mental health problem	72660	27195	-0.0226857	0.00770068	0.00321984	0.0496971
f20544 Diagnosis - Mood disorders (Mania, hypomania, bipolar or manic-depression/ Depression)	72655	18709	-0.0248947	0.00852779	0.00350886	0.0496971
f20544 Diagnosis - Mood and anxiety disorders (Mania, hypomania, bipolar or manic-depression/ Depression/ Social anxiety or social phobia/ Any other phobia/ Panic attacks/ OCD/ Anxiety, nerves or GAD/ Agoraphobia)	72655	26739	-0.0223797	0.0077259	0.003771	0.0496971
f20544 Diagnosis - Depression	72655	18577	-0.0244431	0.00854743	0.0042404	0.0496971
f41270 ICD10 I25.9 Chronic ischaemic heart disease, unspecified	218531	4180	0.0447662	0.0158313	0.0046884	0.0496971
f41270 ICD10 F40 Phobic anxiety disorders	218531	595	0.0945031	0.0413311	0.0222258	0.196328
f41270 ICD10 N18 Chronic renal failure	218531	3215	0.0394758	0.0179842	0.028162	0.202669
f41270 ICD10 F41 Other anxiety disorders	218531	5426	-0.0298862	0.0138212	0.0305916	0.202669
f41270 ICD10 I20-25 Ischaemic heart diseases	218531	11093	0.0208645	0.00993934	0.0358007	0.210826
broad_anxiety	77613	20692	-0.0160602	0.00816902	0.0492993	0.261286
f41270 ICD10 I70 I20-25 I67.2 Cardiovascular disorders	218531	11421	0.0182259	0.0098093	0.063166	0.304345
f41270 ICD10 F10-F48 Neurotic/depression/mood/anxiety	218531	19584	-0.013281	0.00755206	0.0786466	0.30717
f41270 ICD10 F32 Depressive episode	218531	9276	-0.0186371	0.0106739	0.0808024	0.30717
f41270 ICD10 F40-F48 Neurotic, stress-related and somatoform disorders	218531	6469	-0.0221346	0.012691	0.0811391	0.30717
f41270 ICD10 M17 Gonarthrosis [arthrosis of the knee]	218531	11920	0.0163046	0.00954349	0.0875528	0.309353
f41270 ICD10 F40-F41 Anxiety disorders	218531	5867	-0.0212019	0.013311	0.111203	0.325969
f20544 Diagnosis - Panic attacks	72655	4905	-0.023317	0.014809	0.115368	0.325969
f41270 ICD10 F30-F48 Mood [affective] disorders/ Neurotic, stress-related and somatoform disorders	218531	13943	-0.0138008	0.00881056	0.117258	0.325969
f41270 ICD10 I25.1 Atherosclerotic heart disease	218531	5081	0.0224028	0.0143565	0.11865	0.325969
f41270 ICD10 H36.0 Diabetic retinopathy	218531	626	0.0626595	0.040628	0.123007	0.325969
f41270 ICD10 F30-F39 Mood [affective] disorders	218531	9861	-0.0155103	0.0103678	0.134652	0.339835
f41270 ICD10 I20 Angina pectoris	218531	6916	0.016596	0.0124098	0.181115	0.420551
f20544 Diagnosis - Anxiety disorders (Social anxiety or social phobia/ Any other phobia/ Panic attacks/ OCD/ Anxiety, nerves or GAD/ Agoraphobia)	72655	15178	-0.0120482	0.00914459	0.187662	0.420551
f41270 ICD10 I21 Acute myocardial infarction	218531	2084	0.0289736	0.0221293	0.190438	0.420551
f41270 ICD10 R00 Abnormalities of heartbeat	218531	5267	0.0168616	0.0140464	0.229977	0.475699
f20544 Diagnosis - Anxiety, nerves or generalized anxiety disorder	72655	11981	-0.0119378	0.0100171	0.233362	0.475699
Any mental and any metabolic diagnosed	218531	4440	-0.0174581	0.0153165	0.254359	0.49009
f20544 Diagnosis - Any other phobia (eg disabling fear of heights or spiders)	72655	1209	-0.0329016	0.0291434	0.258915	0.49009
f41270 ICD10 I60 Subarachnoid haemorrhage	218531	551	0.0469781	0.0428133	0.272519	0.498052
f20544 Diagnosis - Psychological over-eating or binge-eating	72595	500	-0.0468773	0.0450659	0.298249	0.526906
f41270 ICD10 R03.1 Nonspecific low blood-pressure reading	218531	700	-0.0377423	0.0380077	0.320702	0.548297
f41270 ICD10 C18 Malignent neoplasm of colon	218531	1516	-0.0234928	0.0259336	0.364997	0.585148
f20544 Diagnosis - Anorexia nervosa	72595	715	-0.0335674	0.0376245	0.372302	0.585148
f41270 ICD10 E78.5 Hyperlipidaemia, unspecified	218531	2197	0.0192816	0.0217516	0.375378	0.585148
f41270 ICD10 E11 type II diabetes, non-insulin dep. diabetes	218531	9035	0.00946436	0.0110268	0.390725	0.591669
MDD_icd	156536	6721	-0.00956005	0.0125619	0.446635	0.657546
f41270 ICD10 E10 Insulin-dependent diabetes mellitus	218531	1359	0.0198338	0.027523	0.471139	0.674875
f20544 Diagnosis - Social anxiety or social phobia	72655	889	0.0230995	0.0337526	0.493738	0.688635
MDD_broad	216153	90084	-0.00283336	0.00439432	0.519071	0.705405
f41270 ICD10 F31 Bipolar affective disorder	218531	678	-0.0221791	0.0386849	0.566423	0.75051
f41270 ICD10 F20-F29 Schizophrenia, schizotypal and delusional disorders	218531	567	-0.0207295	0.0427384	0.627654	0.811357
f41270 ICD10 I63 Cerebral infarction	218531	1468	-0.0107173	0.0263653	0.684379	0.857315
f41270 ICD10 E66 Obesity	218531	8407	-0.00439933	0.0112421	0.695558	0.857315
f41270 ICD10 E78.0 Pure hypercholesterolaemia	218531	15681	-0.00254831	0.00855732	0.765861	0.904126
MDD_probable	140941	25014	0.00211254	0.00715038	0.767655	0.904126
f41270 ICD10 R07.4 Chest pain, unspecified	218531	12253	-0.0022277	0.0094123	0.812905	0.920288
f41270 ICD10 G35 Multiple sclerosis	218531	984	-0.0072513	0.0318974	0.820166	0.920288
f41270 ICD10 I10 Essential (primary) hypertension	218531	41480	0.00120609	0.0057363	0.833469	0.920288
f41270 ICD10 R03.0 Elevated blood-pressure reading, without diagnosis of hypertension	218531	825	-0.00621103	0.0351421	0.859712	0.929893
f41270 ICD10 M16 Coxarthrosis [arthosis of the hip]	218531	7931	-0.00128188	0.0115452	0.911592	0.956395
f41270 ICD10 F10-F19 Mental and behavioural disorders due to psychoactive substance use	218531	7395	-0.00119255	0.0119196	0.920305	0.956395
f41270 ICD10 N17.9 Acute renal failure, unspecified	218531	2614	0.000793646	0.0198622	0.968127	0.986745
f41270 ICD10 I50 Heart failure	218531	2180	0.00014216	0.0217177	0.994777	0.994777

### Sheet: Table 14
Table 14 UK Biobank disease or disorder analysis: Males
Outcome	Sample size	Number of cases	Beta	Standard error	P-value	FDR
f41270 ICD10 R03.1 Nonspecific low blood-pressure reading	186726	644	-0.1126	0.0398048	0.00467222	0.238283
f41270 ICD10 F30-F39 Mood [affective] disorders	186726	5944	-0.0255372	0.0132484	0.0539089	0.515383
f41270 ICD10 F30-F48 Mood [affective] disorders/ Neurotic, stress-related and somatoform disorders	186726	8332	-0.0210467	0.0112694	0.0618178	0.515383
f41270 ICD10 C18 Malignent neoplasm of colon	186726	1905	-0.0427112	0.0231176	0.0646651	0.515383
f41270 ICD10 E10 Insulin-dependent diabetes mellitus	186726	1851	-0.0419156	0.0236425	0.0762457	0.515383
f41270 ICD10 N17.9 Acute renal failure, unspecified	186726	4614	-0.0255483	0.0150722	0.090063	0.515383
f41270 ICD10 F32 Depressive episode	186726	5518	-0.023208	0.0137337	0.0910542	0.515383
f41270 ICD10 F10-F19 Mental and behavioural disorders due to psychoactive substance use	186726	11349	0.016191	0.00975338	0.096907	0.515383
f41270 ICD10 R03.0 Elevated blood-pressure reading, without diagnosis of hypertension	186726	902	-0.055681	0.033633	0.0978139	0.515383
f20544 Diagnosis - Depression	56576	8870	0.0190052	0.0115902	0.101055	0.515383
f41270 ICD10 H36.0 Diabetic retinopathy	186726	1177	-0.0463023	0.0297999	0.120238	0.548954
f41270 ICD10 R00 Abnormalities of heartbeat	186726	5069	-0.0217791	0.0143529	0.129166	0.548954
f20544 Diagnosis - Mood disorders (Mania, hypomania, bipolar or manic-depression/ Depression)	56576	8998	0.016394	0.0115235	0.154838	0.607441
f41270 ICD10 M16 Coxarthrosis [arthosis of the hip]	186726	5718	-0.0180636	0.0135217	0.181583	0.659313
MDD_icd	132086	4026	-0.0204824	0.0161161	0.203754	0.659313
f41270 ICD10 I25.1 Atherosclerotic heart disease	186726	15789	-0.010741	0.00850911	0.206843	0.659313
f41270 ICD10 I10 Essential (primary) hypertension	186726	48187	-0.00676433	0.00559411	0.226591	0.676548
f41270 ICD10 E11 type II diabetes, non-insulin dep. diabetes	186726	14132	-0.0105851	0.00898538	0.238782	0.676548
f20544 Diagnosis - Panic attacks	56576	2192	0.0248579	0.0217647	0.253404	0.680189
f41270 ICD10 I21 Acute myocardial infarction	186726	7000	-0.0116559	0.0123056	0.343535	0.772645
f41270 ICD10 E78.0 Pure hypercholesterolaemia	186726	23807	-0.00638368	0.00719622	0.375032	0.772645
f41270 ICD10 I20 Angina pectoris	186726	13073	-0.00801583	0.00927881	0.387651	0.772645
f41270 ICD10 I70 I20-25 I67.2 Cardiovascular disorders	186726	23695	-0.0061763	0.00717952	0.389642	0.772645
f41270 ICD10 I20-25 Ischaemic heart diseases	186726	23105	-0.00587511	0.007252	0.417862	0.772645
MDD_broad	184327	49716	-0.00424889	0.0052758	0.420616	0.772645
f20544 Diagnosis - Mood and anxiety disorders (Mania, hypomania, bipolar or manic-depression/ Depression/ Social anxiety or social phobia/ Any other phobia/ Panic attacks/ OCD/ Anxiety, nerves or GAD/ Agoraphobia)	56576	13360	0.00787211	0.00991873	0.427393	0.772645
f41270 ICD10 E66 Obesity	186726	6729	0.00983012	0.0125117	0.432059	0.772645
f20544 Diagnosis - Any other phobia (eg disabling fear of heights or spiders)	56576	547	-0.0333056	0.0430762	0.439417	0.772645
f20544 Diagnosis - Any mental health problem	56578	13491	0.00747291	0.00988636	0.449721	0.772645
f41270 ICD10 M17 Gonarthrosis [arthrosis of the knee]	186726	11109	0.00724388	0.00987959	0.463426	0.772645
f41270 ICD10 R07.4 Chest pain, unspecified	186726	12619	-0.00653837	0.00931697	0.482823	0.772645
f41270 ICD10 I63 Cerebral infarction	186726	2525	0.0140583	0.0201612	0.48562	0.772645
f41270 ICD10 I65 Occlusion and stenosis of precerebral arteries, not resulting in cerebral infarction	186726	828	-0.0235682	0.0349379	0.499947	0.772645
f20544 Diagnosis - Social anxiety or social phobia	56576	728	-0.0218122	0.0372591	0.558265	0.828237
f20544 Diagnosis - Anxiety, nerves or generalized anxiety disorder	56576	6035	-0.00777651	0.0136331	0.568398	0.828237
broad_anxiety	59558	10921	-0.0058006	0.0106312	0.585326	0.829212
f41270 ICD10 I70 Atherosclerosis	186726	1062	-0.0139263	0.0308505	0.651692	0.898279
f41270 ICD10 F10-F48 Neurotic/depression/mood/anxiety	186726	17791	-0.0031038	0.00794322	0.695983	0.932077
f41270 ICD10 F20-F29 Schizophrenia, schizotypal and delusional disorders	186726	655	-0.0139814	0.039648	0.724361	0.932077
f41270 ICD10 I25.9 Chronic ischaemic heart disease, unspecified	186726	9639	0.00367929	0.0107037	0.731041	0.932077
f20544 Diagnosis - Anxiety disorders (Social anxiety or social phobia/ Any other phobia/ Panic attacks/ OCD/ Anxiety, nerves or GAD/ Agoraphobia)	56576	7648	-0.00329756	0.0123077	0.788756	0.935104
Any mental and any metabolic diagnosed	186726	6754	-0.00315184	0.0125096	0.801076	0.935104
f41270 ICD10 F40-F48 Neurotic, stress-related and somatoform disorders	186726	3716	-0.00412513	0.0166398	0.804205	0.935104
f41270 ICD10 I50 Heart failure	186726	4770	-0.00363142	0.0148456	0.806756	0.935104
f41270 ICD10 I61 Intracerebral haemorrhage	186726	547	-0.00633437	0.0430549	0.883035	0.969454
f41270 ICD10 E78.5 Hyperlipidaemia, unspecified	186726	3846	-0.00216515	0.0165124	0.895678	0.969454
f41270 ICD10 F40-F41 Anxiety disorders	186726	3229	0.00174966	0.0178225	0.921796	0.969454
f41270 ICD10 I71 Aortic aneurysm and dissection	186726	1411	0.00237765	0.0268539	0.929447	0.969454
f41270 ICD10 N18 Chronic renal failure	186726	3845	-0.00142289	0.0165379	0.931436	0.969454
MDD_probable	104742	14506	-0.000305893	0.00901081	0.972919	0.989177
f41270 ICD10 F41 Other anxiety disorders	186726	3030	-0.000249378	0.0183846	0.989177	0.989177

### Sheet: Table 15
Tabe 15 Inverse variance weighted results
		Combined				Females				Males
Trait	GWAS	Estimate	Standard error	P-value	FDR	Estimate	Standard error	P-value	FDR	Estimate	Standard error	P-value	FDR
Major depressive disorder	Howard et al 2019	-0.00331745	0.0019516	0.0891579	-	-	-	-	-	-	-	-	-
Coronary heart disease	Nikpay et al 2015	-0.00900271	0.00294676	**0.0022	-	-	-	-	-	-	-	-	-
Myocardial infarction	Nikpay et al 2015	-0.00950163	0.00325763	**0.0035	-	-	-	-	-	-	-	-	-
Anhedonia	PHQ9 Neale lab	-0.000901254	0.000701087	0.198614	0.357505	-0.00122616	0.00094367	0.193822	0.431222	-0.000496236	0.0010473	0.635625	0.869686
Change in appetite	PHQ9 Neale lab	-0.000596686	0.00079282	0.451683	0.677525	-0.00121065	0.00112475	0.281759	0.431222	0.000189991	0.00115807	0.869686	0.869686
Concentration problems	PHQ9 Neale lab	0.00113561	0.000748077	0.129004	0.29026	-9.24355e-05	0.000940636	0.921719	0.921719	0.00265811	0.00111486	0.0171	0.154025
Depressed mood	PHQ9 Neale lab	-0.00108431	0.000696417	0.119473	0.29026	-0.00176132	0.000961796	0.0670583	0.301762	-0.000252013	0.00103086	0.806868	0.869686
Feelings of inadequacy	PHQ9 Neale lab	-0.00144938	0.000778936	0.0627837	0.282527	-0.00156011	0.00119187	0.190549	0.431222	-0.00130229	0.0010894	0.231921	0.521823
Psychomotor problems	PHQ9 Neale lab	0.00011851	0.000549297	0.829184	0.932832	-0.000546227	0.000652814	0.402747	0.517817	0.000945782	0.000728599	0.194259	0.521823
Sleep problems	PHQ9 Neale lab	-1.16407e-05	0.00128601	0.992778	0.992778	-0.000357835	0.00152547	0.814539	0.916357	0.000410933	0.00193729	0.832015	0.869686
Suicidality	PHQ9 Neale lab	-0.00111414	0.000352767	**0.0016	*0.0143	-0.00135895	0.000460045	**0.0031	*0.0282	-0.000804668	0.000641049	0.209393	0.521823
Tiredness	PHQ9 Neale lab	-0.000430594	0.00143113	0.763508	0.932832	-0.00149127	0.00140202	0.287481	0.431222	0.000917265	0.00199408	0.64552	0.869686

### Sheet: Table 16
Table 16 Weighted median results
		Combined			Females			Males
Trait	GWAS	Estimate	Standard error	P-value	Estimate	Standard error	P-value	Estimate	Standard error	P-value
Major depressive disorder	Howard et al 2019	-0.00361725	0.0020993	0.0848755	-	-	-	-	-	-
Coronary heart disease	Nikpay et al 2015	-0.00839875	0.00433726	0.0528165	-	-	-	-	-	-
Myocardial infarction	Nikpay et al 2015	-0.0108667	0.00441058	*0.0137	-	-	-	-	-	-
Anhedonia	PHQ9 Neale lab	-0.000916531	0.00105932	0.386926	-0.00104208	0.00136254	0.444388	0.000218483	0.00152182	0.885843
Change in appetite	PHQ9 Neale lab	-0.000440386	0.00110711	0.690791	-0.00162786	0.00147454	0.269601	0.00034368	0.00148604	0.817103
Concentration problems	PHQ9 Neale lab	0.00151661	0.00101372	0.134631	-0.000291858	0.00132819	0.826072	0.00292979	0.00149945	0.0507113
Depressed mood	PHQ9 Neale lab	-0.000489916	0.00105222	0.641501	-0.00242889	0.00136403	0.0749658	0.00102361	0.00148254	0.489916
Feelings of inadequacy	PHQ9 Neale lab	-0.00136366	0.00106297	0.199538	-0.000812489	0.00155568	0.60148	-0.00104021	0.00153034	0.49668
Psychomotor problems	PHQ9 Neale lab	0.000809698	0.000622196	0.193137	-0.000389008	0.000843385	0.644622	0.00140594	0.000935718	0.132961
Sleep problems	PHQ9 Neale lab	0.000689745	0.00161834	0.669958	-0.000584289	0.00220184	0.790729	0.000907238	0.00245438	0.71165
Suicidality	PHQ9 Neale lab	-0.000695085	0.000512524	0.175036	-0.00129233	0.000645609	*0.0453	-0.00043383	0.000782274	0.579185
Tiredness	PHQ9 Neale lab	0.000572954	0.00157555	0.716118	-0.00161533	0.00201799	0.423442	0.00225614	0.00225789	0.317686

### Sheet: Table 17
Table 17 Cochran Q test results
		Combined		Females		Males
Trait	GWAS	Q value	P-value	Q value	P-value	Q value	P-value
Major depressive disorder	Howard et al 2019	53.5	0.001	-	-	-	-
Coronary heart disease	Nikpay et al 2015	20.4	0.814	-	-	-	-
Myocardial infarction	Nikpay et al 2015	20.3	0.817	-	-	-	-
Anhedonia	PHQ9 Neale lab	22.3	0.723	21.9	0.741	24.5	0.603
Change in appetite	PHQ9 Neale lab	28.8	0.372	15.8	0.956	36.2	0.111
Concentration problems	PHQ9 Neale lab	30.9	0.275	15.7	0.959	30.7	0.282
Depressed mood	PHQ9 Neale lab	24.7	0.593	21.8	0.75	28.5	0.386
Feelings of inadequacy	PHQ9 Neale lab	30.3	0.3	36.2	0.11	29.8	0.325
Psychomotor problems	PHQ9 Neale lab	42.8	*0.028	34	0.167	32.9	0.2
Sleep problems	PHQ9 Neale lab	36.2	0.111	24.2	0.617	38.9	0.065
Suicidality	PHQ9 Neale lab	27.4	0.443	20	0.83	38.1	0.076
Tiredness	PHQ9 Neale lab	55.1	**0.001	28.3	0.395	49.9	**0.005

### Sheet: Table 18
Table 18 MR Egger intercept results
		Combined			Females			Males
Trait	GWAS	Intercept	Standard error	P-value	Intercept	Standard error	P-value	Intercept	Standard error	P-value
Major depressive disorder	Howard et al 2019	-0.005	0.005	0.329	-	-	-	-	-	-
Coronary heart disease	Nikpay et al 2015	0.004	0.008	0.649	-	-	-	-	-	-
Myocardial infarction	Nikpay et al 2015	0.007	0.009	0.458	-	-	-	-	-	-
Anhedonia	PHQ9 Neale lab	-0.001	0.002	0.598	0.001	0.003	0.625	-0.004	0.003	0.183
Change in appetite	PHQ9 Neale lab	-0.001	0.002	0.737	0.002	0.003	0.547	-0.004	0.003	0.2
Concentration problems	PHQ9 Neale lab	-0.001	0.002	0.507	-0.001	0.003	0.657	-0.002	0.003	0.589
Depressed mood	PHQ9 Neale lab	-0.003	0.002	0.151	0	0.003	0.938	-0.006	0.003	0.023
Feelings of inadequacy	PHQ9 Neale lab	0	0.002	0.838	0.001	0.003	0.788	-0.002	0.003	0.469
Psychomotor problems	PHQ9 Neale lab	-0.001	0.001	0.734	-0.001	0.002	0.593	0	0.002	0.966
Sleep problems	PHQ9 Neale lab	-0.003	0.003	0.443	0	0.004	0.971	-0.006	0.005	0.264
Suicidality	PHQ9 Neale lab	-0.001	0.001	0.233	0	0.001	0.91	-0.002	0.002	0.163
Tiredness	PHQ9 Neale lab	-0.003	0.004	0.377	0.001	0.004	0.894	-0.008	0.005	0.112

### Sheet: Table 19
Table 19 PHQ-9 details
UK biobank ID	Symptom	Question (Over the last 2 weeks, how often have you been bothered by any of the following problems?)
20514	Anhedonia	Little interest or pleasure in doing things
20510	Depressed mood	Feeling down, depressed, or hopeless
20517	Sleep problems	Trouble falling or staying asleep, or sleeping too much
20519	Tiredness	Feeling tired or having little energy
20511	Changes in appetite	Poor appetite or overeating
20507	Feelings of inadequacy	Feeling bad about yourself — or that you are a failure or have let yourself or your family down
20508	Concentration problems	Trouble concentrating on things, such as reading the newspaper or watching television
20518	Psychomotor changes	Moving or speaking so slowly that other people could have noticed? Or so fidgety or restless that you have been moving a lot more than usual
20513	Suicidality	Thoughts that you would be better off dead, or thoughts of hurting yourself in some way

### Sheet: Table 20
Table 20 Studies used for enrichment analysis
Outcome	Study	No. DEGs
Placenta enriched genes	Gong et al, 2021	71
Normotensive mother, high PAPP-A	Gong et al, 2021	67
Normotensive mother, abnormal fetal growth velocity	Gong et al, 2021	41
Normotensive mother, abnormal uterine blood flow	Gong et al, 2021	42
Normotensive mother, abnormal umbilical cord flow	Gong et al, 2021	40
Gestational diabetes	Sober et al, 2015	2
Preecmaplsia no IUGR	Sober et al, 2015	119
Preecmaplsia with IUGR	Sober et al, 2015	55
Depression and anxiety	Litzky et al, 2018	108
Maternal depression	Litzky et al, 2018	107
Acute prenatal stressor	Nomura et al, 2021	3983
Sexually dimorphic expressed genes	Gonzalez et al, 2018	36
Preterm birth	Pereyra et al, 2019	270
Intra-amniotic infection	Motomura et al, 2021	5384
Sterile inflammation	Motomura et al, 2021	6

### Sheet: Table 21
Table 21 Hub gene analysis in the cyan module
Ensembl ID	Gene name	Gene description	Connectivity score
ENSG00000181804	SLC9A9	solute carrier family 9 member A9 [Source:HGNC Symbol;Acc:HGNC:20653]	34.0551
ENSG00000178573	MAF	MAF bZIP transcription factor [Source:HGNC Symbol;Acc:HGNC:6776]	31.8034
ENSG00000088827	SIGLEC1	sialic acid binding Ig like lectin 1 [Source:HGNC Symbol;Acc:HGNC:11127]	31.7763
ENSG00000104870	FCGRT	Fc fragment of IgG receptor and transporter [Source:HGNC Symbol;Acc:HGNC:3621]	31.2727
ENSG00000167994	RAB3IL1	RAB3A interacting protein like 1 [Source:HGNC Symbol;Acc:HGNC:9780]	29.0293
ENSG00000123338	NCKAP1L	NCK associated protein 1 like [Source:HGNC Symbol;Acc:HGNC:4862]	29.0122
ENSG00000184371	CSF1	colony stimulating factor 1 [Source:HGNC Symbol;Acc:HGNC:2432]	28.5712
ENSG00000165457	FOLR2	folate receptor beta [Source:HGNC Symbol;Acc:HGNC:3793]	25.4726
ENSG00000260314	MRC1	mannose receptor C-type 1 [Source:HGNC Symbol;Acc:HGNC:7228]	25.0441
ENSG00000010327	STAB1	stabilin 1 [Source:HGNC Symbol;Acc:HGNC:18628]	24.8837
ENSG00000155659	VSIG4	V-set and immunoglobulin domain containing 4 [Source:HGNC Symbol;Acc:HGNC:17032]	24.8423
ENSG00000124491	F13A1	coagulation factor XIII A chain [Source:HGNC Symbol;Acc:HGNC:3531]	24.8126
ENSG00000109099	PMP22	peripheral myelin protein 22 [Source:HGNC Symbol;Acc:HGNC:9118]	24.6533
ENSG00000129682	FGF13	fibroblast growth factor 13 [Source:HGNC Symbol;Acc:HGNC:3670]	24.4163
ENSG00000178562	CD28	CD28 molecule [Source:HGNC Symbol;Acc:HGNC:1653]	22.8471
ENSG00000075618	FSCN1	fascin actin-bundling protein 1 [Source:HGNC Symbol;Acc:HGNC:11148]	22.8449
ENSG00000133800	LYVE1	lymphatic vessel endothelial hyaluronan receptor 1 [Source:HGNC Symbol;Acc:HGNC:14687]	22.4547
ENSG00000104043	ATP8B4	ATPase phospholipid transporting 8B4 (putative) [Source:HGNC Symbol;Acc:HGNC:13536]	22.2972
ENSG00000177575	CD163	CD163 molecule [Source:HGNC Symbol;Acc:HGNC:1631]	22.242
ENSG00000108950	FAM20A	FAM20A golgi associated secretory pathway pseudokinase [Source:HGNC Symbol;Acc:HGNC:23015]	21.5698
ENSG00000113504	SLC12A7	solute carrier family 12 member 7 [Source:HGNC Symbol;Acc:HGNC:10915]	21.3808
ENSG00000197629	MPEG1	macrophage expressed 1 [Source:HGNC Symbol;Acc:HGNC:29619]	21.0054
ENSG00000142185	TRPM2	transient receptor potential cation channel subfamily M member 2 [Source:HGNC Symbol;Acc:HGNC:12339]	20.5808
ENSG00000174600	CMKLR1	chemerin chemokine-like receptor 1 [Source:HGNC Symbol;Acc:HGNC:2121]	20.516
ENSG00000010610	CD4	CD4 molecule [Source:HGNC Symbol;Acc:HGNC:1678]	20.4747
ENSG00000107551	RASSF4	Ras association domain family member 4 [Source:HGNC Symbol;Acc:HGNC:20793]	20.2649
ENSG00000171860	C3AR1	complement C3a receptor 1 [Source:HGNC Symbol;Acc:HGNC:1319]	20.0044
ENSG00000167613	LAIR1	leukocyte associated immunoglobulin like receptor 1 [Source:HGNC Symbol;Acc:HGNC:6477]	19.983
ENSG00000178695	KCTD12	potassium channel tetramerization domain containing 12 [Source:HGNC Symbol;Acc:HGNC:14678]	19.7728
ENSG00000110077	MS4A6A	membrane spanning 4-domains A6A [Source:HGNC Symbol;Acc:HGNC:13375]	19.5091
ENSG00000184060	ADAP2	ArfGAP with dual PH domains 2 [Source:HGNC Symbol;Acc:HGNC:16487]	19.1834
ENSG00000198794	SCAMP5	secretory carrier membrane protein 5 [Source:HGNC Symbol;Acc:HGNC:30386]	19.0827
ENSG00000100979	PLTP	phospholipid transfer protein [Source:HGNC Symbol;Acc:HGNC:9093]	18.6953
ENSG00000066294	CD84	CD84 molecule [Source:HGNC Symbol;Acc:HGNC:1704]	18.6693
ENSG00000169413	RNASE6	ribonuclease A family member k6 [Source:HGNC Symbol;Acc:HGNC:10048]	18.3203
ENSG00000163520	FBLN2	fibulin 2 [Source:HGNC Symbol;Acc:HGNC:3601]	17.9289
ENSG00000204161	TMEM273	transmembrane protein 273 [Source:HGNC Symbol;Acc:HGNC:27274]	17.7264
ENSG00000059377	TBXAS1	thromboxane A synthase 1 [Source:HGNC Symbol;Acc:HGNC:11609]	17.6133
ENSG00000165168	CYBB	cytochrome b-245 beta chain [Source:HGNC Symbol;Acc:HGNC:2578]	17.3798
ENSG00000105711	SCN1B	sodium voltage-gated channel beta subunit 1 [Source:HGNC Symbol;Acc:HGNC:10586]	17.2815
ENSG00000162493	PDPN	podoplanin [Source:HGNC Symbol;Acc:HGNC:29602]	17.2245
ENSG00000105609	LILRB5	leukocyte immunoglobulin like receptor B5 [Source:HGNC Symbol;Acc:HGNC:6609]	17.1121
ENSG00000145416	MARCHF1	membrane associated ring-CH-type finger 1 [Source:HGNC Symbol;Acc:HGNC:26077]	16.7351
ENSG00000172985	SH3RF3	SH3 domain containing ring finger 3 [Source:HGNC Symbol;Acc:HGNC:24699]	16.5212
ENSG00000184574	LPAR5	lysophosphatidic acid receptor 5 [Source:HGNC Symbol;Acc:HGNC:13307]	16.0288
ENSG00000176771	NCKAP5	NCK associated protein 5 [Source:HGNC Symbol;Acc:HGNC:29847]	15.8646
ENSG00000186469	GNG2	G protein subunit gamma 2 [Source:HGNC Symbol;Acc:HGNC:4404]	15.7583
ENSG00000169490	TM2D2	TM2 domain containing 2 [Source:HGNC Symbol;Acc:HGNC:24127]	15.6699
ENSG00000002933	TMEM176A	transmembrane protein 176A [Source:HGNC Symbol;Acc:HGNC:24930]	15.6399
ENSG00000204472	AIF1	allograft inflammatory factor 1 [Source:HGNC Symbol;Acc:HGNC:352]	15.5212
ENSG00000101347	SAMHD1	SAM and HD domain containing deoxynucleoside triphosphate triphosphohydrolase 1 [Source:HGNC Symbol;Acc:HGNC:15925]	15.5047
ENSG00000130881	LRP3	LDL receptor related protein 3 [Source:HGNC Symbol;Acc:HGNC:6695]	15.3764
ENSG00000105383	CD33	CD33 molecule [Source:HGNC Symbol;Acc:HGNC:1659]	15.1618
ENSG00000129538	RNASE1	ribonuclease A family member 1, pancreatic [Source:HGNC Symbol;Acc:HGNC:10044]	15.027
ENSG00000250722	SELENOP	selenoprotein P [Source:HGNC Symbol;Acc:HGNC:10751]	14.9417
ENSG00000184500	PROS1	protein S [Source:HGNC Symbol;Acc:HGNC:9456]	14.8839
ENSG00000158869	FCER1G	Fc fragment of IgE receptor Ig [Source:HGNC Symbol;Acc:HGNC:3611]	14.7698
ENSG00000146192	FGD2	FYVE, RhoGEF and PH domain containing 2 [Source:HGNC Symbol;Acc:HGNC:3664]	14.6571
ENSG00000196218	RYR1	ryanodine receptor 1 [Source:HGNC Symbol;Acc:HGNC:10483]	14.6287
ENSG00000106565	TMEM176B	transmembrane protein 176B [Source:HGNC Symbol;Acc:HGNC:29596]	14.4715
ENSG00000169432	SCN9A	sodium voltage-gated channel alpha subunit 9 [Source:HGNC Symbol;Acc:HGNC:10597]	14.4011
ENSG00000125378	BMP4	bone morphogenetic protein 4 [Source:HGNC Symbol;Acc:HGNC:1071]	14.2995
ENSG00000081985	IL12RB2	interleukin 12 receptor subunit beta 2 [Source:HGNC Symbol;Acc:HGNC:5972]	14.2912
ENSG00000169902	TPST1	tyrosylprotein sulfotransferase 1 [Source:HGNC Symbol;Acc:HGNC:12020]	14.2749
ENSG00000115325	DOK1	docking protein 1 [Source:HGNC Symbol;Acc:HGNC:2990]	14.1884
ENSG00000198108	CHSY3	chondroitin sulfate synthase 3 [Source:HGNC Symbol;Acc:HGNC:24293]	14.1461
ENSG00000204136	GGTA1	glycoprotein alpha-galactosyltransferase 1 (inactive) [Source:HGNC Symbol;Acc:HGNC:4253]	14.1257
ENSG00000166825	ANPEP	alanyl aminopeptidase, membrane [Source:HGNC Symbol;Acc:HGNC:500]	14.1178
ENSG00000072135	PTPN18	protein tyrosine phosphatase non-receptor type 18 [Source:HGNC Symbol;Acc:HGNC:9649]	13.9339
ENSG00000143344	RGL1	ral guanine nucleotide dissociation stimulator like 1 [Source:HGNC Symbol;Acc:HGNC:30281]	13.8067
ENSG00000147443	DOK2	docking protein 2 [Source:HGNC Symbol;Acc:HGNC:2991]	13.6187
ENSG00000079277	MKNK1	MAPK interacting serine/threonine kinase 1 [Source:HGNC Symbol;Acc:HGNC:7110]	13.2971
ENSG00000006042	TMEM98	transmembrane protein 98 [Source:HGNC Symbol;Acc:HGNC:24529]	13.2784
ENSG00000163297	ANTXR2	ANTXR cell adhesion molecule 2 [Source:HGNC Symbol;Acc:HGNC:21732]	13.0802
ENSG00000153012	LGI2	leucine rich repeat LGI family member 2 [Source:HGNC Symbol;Acc:HGNC:18710]	13.0308
ENSG00000178226	PRSS36	serine protease 36 [Source:HGNC Symbol;Acc:HGNC:26906]	13.0156
ENSG00000131669	NINJ1	ninjurin 1 [Source:HGNC Symbol;Acc:HGNC:7824]	12.1731
ENSG00000111885	MAN1A1	mannosidase alpha class 1A member 1 [Source:HGNC Symbol;Acc:HGNC:6821]	12.0446
ENSG00000169047	IRS1	insulin receptor substrate 1 [Source:HGNC Symbol;Acc:HGNC:6125]	11.9681
ENSG00000186998	EMID1	EMI domain containing 1 [Source:HGNC Symbol;Acc:HGNC:18036]	11.951
ENSG00000123836	PFKFB2	6-phosphofructo-2-kinase/fructose-2,6-biphosphatase 2 [Source:HGNC Symbol;Acc:HGNC:8873]	11.8835
ENSG00000214787	MS4A4E	membrane spanning 4-domains A4E [Source:HGNC Symbol;Acc:HGNC:14284]	11.6317
ENSG00000138756	BMP2K	BMP2 inducible kinase [Source:HGNC Symbol;Acc:HGNC:18041]	11.4516
ENSG00000135838	NPL	N-acetylneuraminate pyruvate lyase [Source:HGNC Symbol;Acc:HGNC:16781]	11.429
ENSG00000104760	FGL1	fibrinogen like 1 [Source:HGNC Symbol;Acc:HGNC:3695]	11.3283
ENSG00000077585	GPR137B	G protein-coupled receptor 137B [Source:HGNC Symbol;Acc:HGNC:11862]	11.3122
ENSG00000267659	LINC01482	long intergenic non-protein coding RNA 1482 [Source:HGNC Symbol;Acc:HGNC:51128]	11.0753
ENSG00000198842	STYXL2	serine/threonine/tyrosine interacting like 2 [Source:HGNC Symbol;Acc:HGNC:25034]	11.0685
ENSG00000122870	BICC1	BicC family RNA binding protein 1 [Source:HGNC Symbol;Acc:HGNC:19351]	10.8443
ENSG00000090659	CD209	CD209 molecule [Source:HGNC Symbol;Acc:HGNC:1641]	10.6219
ENSG00000158457	TSPAN33	tetraspanin 33 [Source:HGNC Symbol;Acc:HGNC:28743]	10.5796
ENSG00000132000	PODNL1	podocan like 1 [Source:HGNC Symbol;Acc:HGNC:26275]	10.5726
ENSG00000163106	HPGDS	hematopoietic prostaglandin D synthase [Source:HGNC Symbol;Acc:HGNC:17890]	10.5294
ENSG00000177614	PGBD5	piggyBac transposable element derived 5 [Source:HGNC Symbol;Acc:HGNC:19405]	10.5138
ENSG00000120457	KCNJ5	potassium inwardly rectifying channel subfamily J member 5 [Source:HGNC Symbol;Acc:HGNC:6266]	10.4678
ENSG00000113269	RNF130	ring finger protein 130 [Source:HGNC Symbol;Acc:HGNC:18280]	10.4609
ENSG00000180061	TMEM150B	transmembrane protein 150B [Source:HGNC Symbol;Acc:HGNC:34415]	10.2641
ENSG00000109445	ZNF330	zinc finger protein 330 [Source:HGNC Symbol;Acc:HGNC:15462]	10.2059
ENSG00000181467	RAP2B	RAP2B, member of RAS oncogene family [Source:HGNC Symbol;Acc:HGNC:9862]	10.1528
ENSG00000166741	NNMT	nicotinamide N-methyltransferase [Source:HGNC Symbol;Acc:HGNC:7861]	10.1232
ENSG00000212719	LINC02693	long intergenic non-protein coding RNA 2693 [Source:HGNC Symbol;Acc:HGNC:27904]	10.0002
ENSG00000141655	TNFRSF11A	TNF receptor superfamily member 11a [Source:HGNC Symbol;Acc:HGNC:11908]	9.80603
ENSG00000004139	SARM1	sterile alpha and TIR motif containing 1 [Source:HGNC Symbol;Acc:HGNC:17074]	9.72587
ENSG00000285081		Novel transcript, sense intronic to CPVL	9.70719
ENSG00000112936	C7	complement C7 [Source:HGNC Symbol;Acc:HGNC:1346]	9.69322
ENSG00000137491	SLCO2B1	solute carrier organic anion transporter family member 2B1 [Source:HGNC Symbol;Acc:HGNC:10962]	9.62822
ENSG00000171680	PLEKHG5	pleckstrin homology and RhoGEF domain containing G5 [Source:HGNC Symbol;Acc:HGNC:29105]	9.4797
ENSG00000156113	KCNMA1	potassium calcium-activated channel subfamily M alpha 1 [Source:HGNC Symbol;Acc:HGNC:6284]	9.44336
ENSG00000161640	SIGLEC11	sialic acid binding Ig like lectin 11 [Source:HGNC Symbol;Acc:HGNC:15622]	9.27581
ENSG00000149090	PAMR1	peptidase domain containing associated with muscle regeneration 1 [Source:HGNC Symbol;Acc:HGNC:24554]	9.10326
ENSG00000117525	F3	coagulation factor III, tissue factor [Source:HGNC Symbol;Acc:HGNC:3541]	8.94295
ENSG00000189058	APOD	apolipoprotein D [Source:HGNC Symbol;Acc:HGNC:612]	8.89107
ENSG00000171659	GPR34	G protein-coupled receptor 34 [Source:HGNC Symbol;Acc:HGNC:4490]	8.76676
ENSG00000179241	LDLRAD3	low density lipoprotein receptor class A domain containing 3 [Source:HGNC Symbol;Acc:HGNC:27046]	8.7052
ENSG00000163531	NFASC	neurofascin [Source:HGNC Symbol;Acc:HGNC:29866]	8.68316
ENSG00000128604	IRF5	interferon regulatory factor 5 [Source:HGNC Symbol;Acc:HGNC:6120]	8.55571
ENSG00000154589	LY96	lymphocyte antigen 96 [Source:HGNC Symbol;Acc:HGNC:17156]	8.55387
ENSG00000151117	TMEM86A	transmembrane protein 86A [Source:HGNC Symbol;Acc:HGNC:26890]	8.49958
ENSG00000007062	PROM1	prominin 1 [Source:HGNC Symbol;Acc:HGNC:9454]	8.45816
ENSG00000148908	RGS10	regulator of G protein signaling 10 [Source:HGNC Symbol;Acc:HGNC:9992]	8.40108
ENSG00000271605	MILR1	mast cell immunoglobulin like receptor 1 [Source:HGNC Symbol;Acc:HGNC:27570]	8.30297
ENSG00000198003	ODAD3	outer dynein arm docking complex subunit 3 [Source:HGNC Symbol;Acc:HGNC:28303]	8.29733
ENSG00000143226	FCGR2A	Fc fragment of IgG receptor IIa [Source:HGNC Symbol;Acc:HGNC:3616]	8.27056
ENSG00000100122	CRYBB1	crystallin beta B1 [Source:HGNC Symbol;Acc:HGNC:2397]	8.21509
ENSG00000050165	DKK3	dickkopf WNT signaling pathway inhibitor 3 [Source:HGNC Symbol;Acc:HGNC:2893]	8.0566
ENSG00000236107	SCN1A-AS1	SCN1A and SCN9A antisense RNA 1 [Source:HGNC Symbol;Acc:HGNC:54069]	7.91458
ENSG00000155016	CYP2U1	cytochrome P450 family 2 subfamily U member 1 [Source:HGNC Symbol;Acc:HGNC:20582]	7.81385
ENSG00000134061	CD180	CD180 molecule [Source:HGNC Symbol;Acc:HGNC:6726]	7.80989
ENSG00000183307	TMEM121B	transmembrane protein 121B [Source:HGNC Symbol;Acc:HGNC:1844]	7.79847
ENSG00000178718	RPP25	ribonuclease P and MRP subunit p25 [Source:HGNC Symbol;Acc:HGNC:30361]	7.79132
ENSG00000141338	ABCA8	ATP binding cassette subfamily A member 8 [Source:HGNC Symbol;Acc:HGNC:38]	7.66291
ENSG00000175538	KCNE3	potassium voltage-gated channel subfamily E regulatory subunit 3 [Source:HGNC Symbol;Acc:HGNC:6243]	7.63212
ENSG00000110852	CLEC2B	C-type lectin domain family 2 member B [Source:HGNC Symbol;Acc:HGNC:2053]	7.60877
ENSG00000254254	PENK-AS1	PENK antisense RNA 1 [Source:HGNC Symbol;Acc:HGNC:55519]	7.57336
ENSG00000196664	TLR7	toll like receptor 7 [Source:HGNC Symbol;Acc:HGNC:15631]	7.55415
ENSG00000198865	CCDC152	coiled-coil domain containing 152 [Source:HGNC Symbol;Acc:HGNC:34438]	7.55162
ENSG00000156136	DCK	deoxycytidine kinase [Source:HGNC Symbol;Acc:HGNC:2704]	7.54203
ENSG00000164430	CGAS	cyclic GMP-AMP synthase [Source:HGNC Symbol;Acc:HGNC:21367]	7.52199
ENSG00000125384	PTGER2	prostaglandin E receptor 2 [Source:HGNC Symbol;Acc:HGNC:9594]	7.51612
ENSG00000112799	LY86	lymphocyte antigen 86 [Source:HGNC Symbol;Acc:HGNC:16837]	7.49633
ENSG00000095303	PTGS1	prostaglandin-endoperoxide synthase 1 [Source:HGNC Symbol;Acc:HGNC:9604]	7.49585
ENSG00000063241	ISOC2	isochorismatase domain containing 2 [Source:HGNC Symbol;Acc:HGNC:26278]	7.32328
ENSG00000120262	CCDC170	coiled-coil domain containing 170 [Source:HGNC Symbol;Acc:HGNC:21177]	7.29374
ENSG00000218891	ZNF579	zinc finger protein 579 [Source:HGNC Symbol;Acc:HGNC:26646]	7.21814
ENSG00000136169	SETDB2	SET domain bifurcated histone lysine methyltransferase 2 [Source:HGNC Symbol;Acc:HGNC:20263]	7.08537
ENSG00000132405	TBC1D14	TBC1 domain family member 14 [Source:HGNC Symbol;Acc:HGNC:29246]	6.9929
ENSG00000144647	POMGNT2	protein O-linked mannose N-acetylglucosaminyltransferase 2 (beta 1,4-) [Source:HGNC Symbol;Acc:HGNC:25902]	6.96921
ENSG00000257398		novel transcript	6.96255
ENSG00000117280	RAB29	RAB29, member RAS oncogene family [Source:HGNC Symbol;Acc:HGNC:9789]	6.93729
ENSG00000251442	LINC01094	long intergenic non-protein coding RNA 1094 [Source:HGNC Symbol;Acc:HGNC:49219]	6.90792
ENSG00000153993	SEMA3D	semaphorin 3D [Source:HGNC Symbol;Acc:HGNC:10726]	6.87411
ENSG00000028277	POU2F2	POU class 2 homeobox 2 [Source:HGNC Symbol;Acc:HGNC:9213]	6.85482
ENSG00000139970	RTN1	reticulon 1 [Source:HGNC Symbol;Acc:HGNC:10467]	6.85381
ENSG00000163606	CD200R1	CD200 receptor 1 [Source:HGNC Symbol;Acc:HGNC:24235]	6.76491
ENSG00000248208	WDR45P1	WD repeat domain 45 pseudogene 1 [Source:HGNC Symbol;Acc:HGNC:52406]	6.76198
ENSG00000229657		ribosomal protein L13a (RPL13A) pseudogene	6.64542
ENSG00000120063	GNA13	G protein subunit alpha 13 [Source:HGNC Symbol;Acc:HGNC:4381]	6.59833
ENSG00000254864		novel transcript	6.56448
ENSG00000143153	ATP1B1	ATPase Na+/K+ transporting subunit beta 1 [Source:HGNC Symbol;Acc:HGNC:804]	6.50306
ENSG00000125257	ABCC4	ATP binding cassette subfamily C member 4 [Source:HGNC Symbol;Acc:HGNC:55]	6.4831
ENSG00000163235	TGFA	transforming growth factor alpha [Source:HGNC Symbol;Acc:HGNC:11765]	6.48181
ENSG00000266274	RN7SL138P	RNA, 7SL, cytoplasmic 138, pseudogene [Source:HGNC Symbol;Acc:HGNC:46154]	6.42897
ENSG00000283787	PRR33	proline rich 33 [Source:HGNC Symbol;Acc:HGNC:35118]	6.40569
ENSG00000254054		novel transcript	6.37558
ENSG00000175471	MCTP1	multiple C2 and transmembrane domain containing 1 [Source:HGNC Symbol;Acc:HGNC:26183]	6.35104
ENSG00000279660		novel transcript	6.30232
ENSG00000234052	LINC01673	long intergenic non-protein coding RNA 1673 [Source:HGNC Symbol;Acc:HGNC:52461]	6.2382
ENSG00000267662	TSHZ3-AS1	TSHZ3 antisense RNA 1 [Source:HGNC Symbol;Acc:HGNC:55288]	6.23318
ENSG00000113163	CERT1	ceramide transporter 1 [Source:HGNC Symbol;Acc:HGNC:2205]	6.18435
ENSG00000205542	TMSB4X	thymosin beta 4 X-linked [Source:HGNC Symbol;Acc:HGNC:11881]	6.05953
ENSG00000215196	BASP1-AS1	BASP1 antisense RNA 1 [Source:HGNC Symbol;Acc:HGNC:26609]	6.02893
ENSG00000225652	KCNMA1-AS3	KCNMA1 antisense RNA 3 [Source:HGNC Symbol;Acc:HGNC:51215]	6.02882
ENSG00000175567	UCP2	uncoupling protein 2 [Source:HGNC Symbol;Acc:HGNC:12518]	5.99109
ENSG00000236120		novel transcript	5.98218
ENSG00000284977		novel transcript	5.97267
ENSG00000250771		toll-like receptor 2 pseudogene	5.94626
ENSG00000151490	PTPRO	protein tyrosine phosphatase receptor type O [Source:HGNC Symbol;Acc:HGNC:9678]	5.9459
ENSG00000188060	RAB42	RAB42, member RAS oncogene family [Source:HGNC Symbol;Acc:HGNC:28702]	5.94005
ENSG00000234083		novel transcript	5.85785
ENSG00000265743		novel transcript	5.84565
ENSG00000070193	FGF10	fibroblast growth factor 10 [Source:HGNC Symbol;Acc:HGNC:3666]	5.67181
ENSG00000123843	C4BPB	complement component 4 binding protein beta [Source:HGNC Symbol;Acc:HGNC:1328]	5.66796
ENSG00000154262	ABCA6	ATP binding cassette subfamily A member 6 [Source:HGNC Symbol;Acc:HGNC:36]	5.62172
ENSG00000236467	KCNMA1-AS1	KCNMA1 antisense RNA 1 [Source:HGNC Symbol;Acc:HGNC:51213]	5.60243
ENSG00000258867	LINC01146	long intergenic non-protein coding RNA 1146 [Source:HGNC Symbol;Acc:HGNC:49467]	5.59808
ENSG00000126777	KTN1	kinectin 1 [Source:HGNC Symbol;Acc:HGNC:6467]	5.48877
ENSG00000240012	SLC9A9-AS1	SLC9A9 antisense RNA 1 [Source:HGNC Symbol;Acc:HGNC:40928]	5.48211
ENSG00000163406	SLC15A2	solute carrier family 15 member 2 [Source:HGNC Symbol;Acc:HGNC:10921]	5.47013
ENSG00000242882	RPL5P11	ribosomal protein L5 pseudogene 11 [Source:HGNC Symbol;Acc:HGNC:35483]	5.44894
ENSG00000136840	ST6GALNAC4	ST6 N-acetylgalactosaminide alpha-2,6-sialyltransferase 4 [Source:HGNC Symbol;Acc:HGNC:17846]	5.42596
ENSG00000246430	LINC00968	long intergenic non-protein coding RNA 968 [Source:HGNC Symbol;Acc:HGNC:48727]	5.42437
ENSG00000118508	RAB32	RAB32, member RAS oncogene family [Source:HGNC Symbol;Acc:HGNC:9772]	5.38106
ENSG00000122986	HVCN1	hydrogen voltage gated channel 1 [Source:HGNC Symbol;Acc:HGNC:28240]	5.33534
ENSG00000248174	LINC02268	long intergenic non-protein coding RNA 2268 [Source:HGNC Symbol;Acc:HGNC:53183]	5.30226
ENSG00000207749	MIR299	microRNA 299 [Source:HGNC Symbol;Acc:HGNC:31618]	5.27632
ENSG00000267587		Ubiquitin carboxyl-terminal hydrolase 4, pseudogene	5.20045
ENSG00000116711	PLA2G4A	phospholipase A2 group IVA [Source:HGNC Symbol;Acc:HGNC:9035]	5.18749
ENSG00000253557		novel transcript	5.14776
ENSG00000196968	FUT11	fucosyltransferase 11 [Source:HGNC Symbol;Acc:HGNC:19233]	5.14522
ENSG00000146755	TRIM50	tripartite motif containing 50 [Source:HGNC Symbol;Acc:HGNC:19017]	5.1254
ENSG00000278893		novel transcript	5.10964
ENSG00000198113	TOR4A	torsin family 4 member A [Source:HGNC Symbol;Acc:HGNC:25981]	5.06922
ENSG00000152503	TRIM36	tripartite motif containing 36 [Source:HGNC Symbol;Acc:HGNC:16280]	5.01586
ENSG00000166928	MS4A14	membrane spanning 4-domains A14 [Source:HGNC Symbol;Acc:HGNC:30706]	5.01128
ENSG00000166250	CLMP	CXADR like membrane protein [Source:HGNC Symbol;Acc:HGNC:24039]	5.00601
ENSG00000101134	DOK5	docking protein 5 [Source:HGNC Symbol;Acc:HGNC:16173]	4.95789
ENSG00000141232	TOB1	transducer of ERBB2, 1 [Source:HGNC Symbol;Acc:HGNC:11979]	4.95588
ENSG00000187653	TMSB4XP8	TMSB4X pseudogene 8 [Source:HGNC Symbol;Acc:HGNC:11885]	4.94862
ENSG00000145506	NKD2	NKD inhibitor of WNT signaling pathway 2 [Source:HGNC Symbol;Acc:HGNC:17046]	4.9261
ENSG00000250979		transient receptor potential cation channel, subfamily A, member 1 (TRPA1) pseudogene	4.92423
ENSG00000082212	ME2	malic enzyme 2 [Source:HGNC Symbol;Acc:HGNC:6984]	4.89623
ENSG00000090674	MCOLN1	mucolipin TRP cation channel 1 [Source:HGNC Symbol;Acc:HGNC:13356]	4.89218
ENSG00000253523		novel transcript	4.86303
ENSG00000233276	GPX1	glutathione peroxidase 1 [Source:HGNC Symbol;Acc:HGNC:4553]	4.81054
ENSG00000241220		novel transcript	4.768
ENSG00000122490	SLC66A2	solute carrier family 66 member 2 [Source:HGNC Symbol;Acc:HGNC:26188]	4.71367
ENSG00000119632	IFI27L2	interferon alpha inducible protein 27 like 2 [Source:HGNC Symbol;Acc:HGNC:19753]	4.67623
ENSG00000164221	CCDC112	coiled-coil domain containing 112 [Source:HGNC Symbol;Acc:HGNC:28599]	4.66257
ENSG00000171227	TMEM37	transmembrane protein 37 [Source:HGNC Symbol;Acc:HGNC:18216]	4.66255
ENSG00000243033	GAPDHP47	glyceraldehyde 3 phosphate dehydrogenase pseudogene 47 [Source:HGNC Symbol;Acc:HGNC:37803]	4.6323
ENSG00000239713	APOBEC3G	apolipoprotein B mRNA editing enzyme catalytic subunit 3G [Source:HGNC Symbol;Acc:HGNC:17357]	4.61659
ENSG00000121753	ADGRB2	adhesion G protein-coupled receptor B2 [Source:HGNC Symbol;Acc:HGNC:944]	4.60081
ENSG00000114805	PLCH1	phospholipase C eta 1 [Source:HGNC Symbol;Acc:HGNC:29185]	4.48652
ENSG00000259070	LINC00639	long intergenic non-protein coding RNA 639 [Source:HGNC Symbol;Acc:HGNC:27502]	4.48064
ENSG00000185924	RTN4RL1	reticulon 4 receptor like 1 [Source:HGNC Symbol;Acc:HGNC:21329]	4.36719
ENSG00000079156	OSBPL6	oxysterol binding protein like 6 [Source:HGNC Symbol;Acc:HGNC:16388]	4.35966
ENSG00000145088	EAF2	ELL associated factor 2 [Source:HGNC Symbol;Acc:HGNC:23115]	4.32584
ENSG00000100285	NEFH	neurofilament heavy chain [Source:HGNC Symbol;Acc:HGNC:7737]	4.3212
ENSG00000170153	RNF150	ring finger protein 150 [Source:HGNC Symbol;Acc:HGNC:23138]	4.27734
ENSG00000121933	TMIGD3	transmembrane and immunoglobulin domain containing 3 [Source:HGNC Symbol;Acc:HGNC:51375]	4.26305
ENSG00000178700	DHFR2	dihydrofolate reductase 2 [Source:HGNC Symbol;Acc:HGNC:27309]	4.24497
ENSG00000250777		novel transcript	4.22957
ENSG00000143149	ALDH9A1	aldehyde dehydrogenase 9 family member A1 [Source:HGNC Symbol;Acc:HGNC:412]	4.21599
ENSG00000285856		novel transcript, antisense to ARHGEF7	4.21307
ENSG00000234428		novel transcript, antisense to ITPR2	4.20983
ENSG00000229466	LINC02627	long intergenic non-protein coding RNA 2627 [Source:HGNC Symbol;Acc:HGNC:54106]	4.20775
ENSG00000237484	LINC01684	long intergenic non-protein coding RNA 1684 [Source:HGNC Symbol;Acc:HGNC:52472]	4.20638
ENSG00000100427	MLC1	modulator of VRAC current 1 [Source:HGNC Symbol;Acc:HGNC:17082]	4.19451
ENSG00000134460	IL2RA	interleukin 2 receptor subunit alpha [Source:HGNC Symbol;Acc:HGNC:6008]	4.16563
ENSG00000267361	SEC24AP1	SEC24 homolog A pseudogene 1 [Source:HGNC Symbol;Acc:HGNC:53767]	4.10171
ENSG00000162692	VCAM1	vascular cell adhesion molecule 1 [Source:HGNC Symbol;Acc:HGNC:12663]	4.068
ENSG00000036672	USP2	ubiquitin specific peptidase 2 [Source:HGNC Symbol;Acc:HGNC:12618]	4.02178
ENSG00000180340	FZD2	frizzled class receptor 2 [Source:HGNC Symbol;Acc:HGNC:4040]	4.02012
ENSG00000214975	PPIAP29	peptidylprolyl isomerase A pseudogene 29 [Source:HGNC Symbol;Acc:HGNC:43021]	4.01039
ENSG00000163154	TNFAIP8L2	TNF alpha induced protein 8 like 2 [Source:HGNC Symbol;Acc:HGNC:26277]	4.00167
ENSG00000136819	C9orf78	chromosome 9 open reading frame 78 [Source:HGNC Symbol;Acc:HGNC:24932]	3.97638
ENSG00000237787	LINC02877	long intergenic non-protein coding RNA 2877 [Source:HGNC Symbol;Acc:HGNC:37259]	3.94041
ENSG00000238755	LINC02006	long intergenic non-protein coding RNA 2006 [Source:HGNC Symbol;Acc:HGNC:52842]	3.93035
ENSG00000286194		Novel transcript	3.89487
ENSG00000162444	RBP7	retinol binding protein 7 [Source:HGNC Symbol;Acc:HGNC:30316]	3.8947
ENSG00000255690	TRIL	TLR4 interactor with leucine rich repeats [Source:HGNC Symbol;Acc:HGNC:22200]	3.893
ENSG00000231169	EEF1B2P1	eukaryotic translation elongation factor 1 beta 2 pseudogene 1 [Source:HGNC Symbol;Acc:HGNC:3207]	3.79434
ENSG00000249835	VCAN-AS1	VCAN antisense RNA 1 [Source:HGNC Symbol;Acc:HGNC:40163]	3.79003
ENSG00000171798	KNDC1	kinase non-catalytic C-lobe domain containing 1 [Source:HGNC Symbol;Acc:HGNC:29374]	3.77117
ENSG00000118785	SPP1	secreted phosphoprotein 1 [Source:HGNC Symbol;Acc:HGNC:11255]	3.73642
ENSG00000235637		novel transcript	3.5935
ENSG00000240888		novel transcript	3.56752
ENSG00000197580	BCO2	beta-carotene oxygenase 2 [Source:HGNC Symbol;Acc:HGNC:18503]	3.5397
ENSG00000215154		potassium channel tetramerisation domain containing 5 (KCTD5) pseudogene	3.50189
ENSG00000261801	LOXL1-AS1	LOXL1 antisense RNA 1 [Source:HGNC Symbol;Acc:HGNC:44169]	3.46498
ENSG00000168765	GSTM4	glutathione S-transferase mu 4 [Source:HGNC Symbol;Acc:HGNC:4636]	3.46104
ENSG00000140995	DEF8	differentially expressed in FDCP 8 homolog [Source:HGNC Symbol;Acc:HGNC:25969]	3.4448
ENSG00000259511	UBE2Q2L	ubiquitin conjugating enzyme E2 Q2 like [Source:HGNC Symbol;Acc:HGNC:44656]	3.3844
ENSG00000067167	TRAM1	translocation associated membrane protein 1 [Source:HGNC Symbol;Acc:HGNC:20568]	3.37549
ENSG00000260228		novel transcript, antisense to CDH13	3.36422
ENSG00000146072	TNFRSF21	TNF receptor superfamily member 21 [Source:HGNC Symbol;Acc:HGNC:13469]	3.33504
ENSG00000259188		novel transcript, antisense to ATP8B4	3.33421
ENSG00000233444		mitochondrially encoded cytochrome c oxidase II (MT-CO2) pseudogene	3.32437
ENSG00000170439	METTL7B	methyltransferase like 7B [Source:HGNC Symbol;Acc:HGNC:28276]	3.32397
ENSG00000261472		novel transcript	3.32288
ENSG00000257859	CASC18	cancer susceptibility 18 [Source:HGNC Symbol;Acc:HGNC:49463]	3.31916
ENSG00000251216		novel transcript	3.29171
ENSG00000225465	RFPL1S	RFPL1 antisense RNA 1 [Source:HGNC Symbol;Acc:HGNC:9978]	3.28292
ENSG00000171817	ZNF540	zinc finger protein 540 [Source:HGNC Symbol;Acc:HGNC:25331]	3.27459
ENSG00000253973	NRIP3-DT	NRIP3 divergent transcript [Source:HGNC Symbol;Acc:HGNC:55524]	3.24609
ENSG00000223039	RN7SKP268	RN7SK pseudogene 268 [Source:HGNC Symbol;Acc:HGNC:45992]	3.24421
ENSG00000272150	NBPF25P	NBPF member 25, pseudogene [Source:HGNC Symbol;Acc:HGNC:45046]	3.23649
ENSG00000147041	SYTL5	synaptotagmin like 5 [Source:HGNC Symbol;Acc:HGNC:15589]	3.20835
ENSG00000280767		novel transcript	3.19435
ENSG00000268849	SIGLEC22P	sialic acid binding Ig like lectin 22, pseudogene [Source:HGNC Symbol;Acc:HGNC:15611]	3.16936
ENSG00000223658	C1GALT1C1L	C1GALT1 specific chaperone 1 like [Source:HGNC Symbol;Acc:HGNC:51617]	3.16641
ENSG00000286039		novel transcript	3.09962
ENSG00000226791	LINC02611	long intergenic non-protein coding RNA 2611 [Source:HGNC Symbol;Acc:HGNC:54060]	3.08683
ENSG00000267640		novel zinc finger protein pseudogene	3.02717
ENSG00000171867	PRNP	prion protein [Source:HGNC Symbol;Acc:HGNC:9449]	3.02192
ENSG00000221971	TTC4P1	tetratricopeptide repeat domain 4 pseudogene 1 [Source:HGNC Symbol;Acc:HGNC:12395]	3.02183
ENSG00000240047	RPS3AP32	RPS3A pseudogene 32 [Source:HGNC Symbol;Acc:HGNC:36717]	3.0066
ENSG00000255980		novel transcript	2.99384
ENSG00000231253	LINC01640	long intergenic non-protein coding RNA 1640 [Source:HGNC Symbol;Acc:HGNC:52427]	2.99332
ENSG00000100889	PCK2	phosphoenolpyruvate carboxykinase 2, mitochondrial [Source:HGNC Symbol;Acc:HGNC:8725]	2.95732
ENSG00000179542	SLITRK4	SLIT and NTRK like family member 4 [Source:HGNC Symbol;Acc:HGNC:23502]	2.94536
ENSG00000214425	LRRC37A4P	leucine rich repeat containing 37 member A4, pseudogene [Source:HGNC Symbol;Acc:HGNC:25479]	2.94057
ENSG00000285630		novel transcript	2.93126
ENSG00000215105	TTC3P1	tetratricopeptide repeat domain 3 pseudogene 1 [Source:HGNC Symbol;Acc:HGNC:23318]	2.87968
ENSG00000134548	SPX	spexin hormone [Source:HGNC Symbol;Acc:HGNC:28139]	2.8579
ENSG00000112305	SMAP1	small ArfGAP 1 [Source:HGNC Symbol;Acc:HGNC:19651]	2.84764
ENSG00000285755		Novel transcript	2.80171
ENSG00000136144	RCBTB1	RCC1 and BTB domain containing protein 1 [Source:HGNC Symbol;Acc:HGNC:18243]	2.77652
ENSG00000268027		novel transcript, sense intronic to CEACAM21	2.77633
ENSG00000078098	FAP	fibroblast activation protein alpha [Source:HGNC Symbol;Acc:HGNC:3590]	2.74591
ENSG00000250295	RDH10-AS1	RDH10 antisense RNA 1 [Source:HGNC Symbol;Acc:HGNC:51658]	2.69981
ENSG00000239677	PDZRN3-AS1	PDZRN3 antisense RNA 1 [Source:HGNC Symbol;Acc:HGNC:40814]	2.67797
ENSG00000170017	ALCAM	activated leukocyte cell adhesion molecule [Source:HGNC Symbol;Acc:HGNC:400]	2.67229
ENSG00000279030		novel transcript	2.65987
ENSG00000197582	GPX1P1	glutathione peroxidase pseudogene 1 [Source:HGNC Symbol;Acc:HGNC:4560]	2.6582
ENSG00000260488		novel transcript, antisense to RUNDC2A	2.64931
ENSG00000286646		novel transcript, antisense to MAP3K5	2.6041
ENSG00000124299	PEPD	peptidase D [Source:HGNC Symbol;Acc:HGNC:8840]	2.59378
ENSG00000143125	PROK1	prokineticin 1 [Source:HGNC Symbol;Acc:HGNC:18454]	2.59009
ENSG00000228560		novel transcript	2.57324
ENSG00000183549	ACSM5	acyl-CoA synthetase medium chain family member 5 [Source:HGNC Symbol;Acc:HGNC:26060]	2.56191
ENSG00000275004	ZNF280B	zinc finger protein 280B [Source:HGNC Symbol;Acc:HGNC:23022]	2.50755
ENSG00000279732		TEC	2.47582
ENSG00000271973		novel transcript	2.4747
ENSG00000115602	IL1RL1	interleukin 1 receptor like 1 [Source:HGNC Symbol;Acc:HGNC:5998]	2.46074
ENSG00000165240	ATP7A	ATPase copper transporting alpha [Source:HGNC Symbol;Acc:HGNC:869]	2.45292
ENSG00000015475	BID	BH3 interacting domain death agonist [Source:HGNC Symbol;Acc:HGNC:1050]	2.44418
ENSG00000226751	NA	NA	2.44077
ENSG00000255270	NAV2-IT1	NAV2 intronic transcript 1 [Source:HGNC Symbol;Acc:HGNC:41416]	2.43684
ENSG00000060718	COL11A1	collagen type XI alpha 1 chain [Source:HGNC Symbol;Acc:HGNC:2186]	2.43501
ENSG00000268001	CARD8-AS1	CARD8 antisense RNA 1 [Source:HGNC Symbol;Acc:HGNC:51408]	2.40838
ENSG00000101463	SYNDIG1	synapse differentiation inducing 1 [Source:HGNC Symbol;Acc:HGNC:15885]	2.39009
ENSG00000138134	STAMBPL1	STAM binding protein like 1 [Source:HGNC Symbol;Acc:HGNC:24105]	2.38027
ENSG00000135932	CAB39	calcium binding protein 39 [Source:HGNC Symbol;Acc:HGNC:20292]	2.35399
ENSG00000023892	DEF6	DEF6 guanine nucleotide exchange factor [Source:HGNC Symbol;Acc:HGNC:2760]	2.34563
ENSG00000280560	LINC01374	long intergenic non-protein coding RNA 1374 [Source:HGNC Symbol;Acc:HGNC:50631]	2.32047
ENSG00000143622	RIT1	Ras like without CAAX 1 [Source:HGNC Symbol;Acc:HGNC:10023]	2.31689
ENSG00000148483	TMEM236	transmembrane protein 236 [Source:HGNC Symbol;Acc:HGNC:23473]	2.30511
ENSG00000274536	MIR223HG	MIR223 host gene [Source:HGNC Symbol;Acc:HGNC:54520]	2.29947
ENSG00000200648	RNU6-226P	RNA, U6 small nuclear 226, pseudogene [Source:HGNC Symbol;Acc:HGNC:47189]	2.29767
ENSG00000183055	FAM133CP	family with sequence similarity 133 member C, pseudogene [Source:HGNC Symbol;Acc:HGNC:44190]	2.28176
ENSG00000178761	FAM219B	family with sequence similarity 219 member B [Source:HGNC Symbol;Acc:HGNC:24695]	2.2811
ENSG00000068781	STON1-GTF2A1L	STON1-GTF2A1L readthrough [Source:HGNC Symbol;Acc:HGNC:30651]	2.26308
ENSG00000261742	LINC00922	long intergenic non-protein coding RNA 922 [Source:HGNC Symbol;Acc:HGNC:27545]	2.26078
ENSG00000163827	LRRC2	leucine rich repeat containing 2 [Source:HGNC Symbol;Acc:HGNC:14676]	2.25277
ENSG00000182836	PLCXD3	phosphatidylinositol specific phospholipase C X domain containing 3 [Source:HGNC Symbol;Acc:HGNC:31822]	2.21878
ENSG00000221947	XKR9	XK related 9 [Source:HGNC Symbol;Acc:HGNC:20937]	2.19402
ENSG00000154162	CDH12	cadherin 12 [Source:HGNC Symbol;Acc:HGNC:1751]	2.18757
ENSG00000175262	C1orf127	chromosome 1 open reading frame 127 [Source:HGNC Symbol;Acc:HGNC:26730]	2.16353
ENSG00000184007	PTP4A2	protein tyrosine phosphatase 4A2 [Source:HGNC Symbol;Acc:HGNC:9635]	2.15737
ENSG00000228551	SNRPGP9	small nuclear ribonucleoprotein polypeptide G pseudogene 9 [Source:HGNC Symbol;Acc:HGNC:39328]	2.13778
ENSG00000125812	GZF1	GDNF inducible zinc finger protein 1 [Source:HGNC Symbol;Acc:HGNC:15808]	2.11947
ENSG00000196220	SRGAP3	SLIT-ROBO Rho GTPase activating protein 3 [Source:HGNC Symbol;Acc:HGNC:19744]	2.10538
ENSG00000252060	RNA5SP464	RNA, 5S ribosomal pseudogene 464 [Source:HGNC Symbol;Acc:HGNC:43364]	2.09678
ENSG00000277684		novel transcript, antisense to RB1	2.06394
ENSG00000083720	OXCT1	3-oxoacid CoA-transferase 1 [Source:HGNC Symbol;Acc:HGNC:8527]	2.06014
ENSG00000164512	ANKRD55	ankyrin repeat domain 55 [Source:HGNC Symbol;Acc:HGNC:25681]	2.05172
ENSG00000175221	MED16	mediator complex subunit 16 [Source:HGNC Symbol;Acc:HGNC:17556]	2.03972
ENSG00000132965	ALOX5AP	arachidonate 5-lipoxygenase activating protein [Source:HGNC Symbol;Acc:HGNC:436]	2.0158
ENSG00000165194	PCDH19	protocadherin 19 [Source:HGNC Symbol;Acc:HGNC:14270]	2.00933
ENSG00000288059		novel transcript	1.97748
ENSG00000287265		novel transcript, antisense to DUSP22	1.94513
ENSG00000229695		zinc finger protein 106 homolog (mouse) (ZFP106) pseudogene	1.94227
ENSG00000165288	BRWD3	bromodomain and WD repeat domain containing 3 [Source:HGNC Symbol;Acc:HGNC:17342]	1.93774
ENSG00000266306		leucine rich repeat containing 37, member A3 (LRRC37A3) pseudogene	1.91232
ENSG00000233214		novel transcript	1.89642
ENSG00000129673	AANAT	aralkylamine N-acetyltransferase [Source:HGNC Symbol;Acc:HGNC:19]	1.88578
ENSG00000229427	ANKRD26P4	ankyrin repeat domain 26 pseudogene 4 [Source:HGNC Symbol;Acc:HGNC:39690]	1.87305
ENSG00000288079		novel transcript, antisense to BOC	1.84548
ENSG00000148482	SLC39A12	solute carrier family 39 member 12 [Source:HGNC Symbol;Acc:HGNC:20860]	1.82193
ENSG00000169218	RSPO1	R-spondin 1 [Source:HGNC Symbol;Acc:HGNC:21679]	1.79831
ENSG00000267108		novel transcript	1.78154
ENSG00000160211	G6PD	glucose-6-phosphate dehydrogenase [Source:HGNC Symbol;Acc:HGNC:4057]	1.77508
ENSG00000199598	RNU6-859P	RNA, U6 small nuclear 859, pseudogene [Source:HGNC Symbol;Acc:HGNC:47822]	1.77386
ENSG00000112299	VNN1	vanin 1 [Source:HGNC Symbol;Acc:HGNC:12705]	1.76251
ENSG00000171840	NINJ2	ninjurin 2 [Source:HGNC Symbol;Acc:HGNC:7825]	1.75943
ENSG00000233038	PTPRN2-AS1	PTPRN2 antisense RNA 1 [Source:HGNC Symbol;Acc:HGNC:40488]	1.75813
ENSG00000237015		novel transcript	1.72346
ENSG00000275395	FCGBP	Fc fragment of IgG binding protein [Source:HGNC Symbol;Acc:HGNC:13572]	1.70708
ENSG00000273893		novel transcript, sense intronic to SLC13A3	1.69513
ENSG00000161955	TNFSF13	TNF superfamily member 13 [Source:HGNC Symbol;Acc:HGNC:11928]	1.66684
ENSG00000150337	FCGR1A	Fc fragment of IgG receptor Ia [Source:HGNC Symbol;Acc:HGNC:3613]	1.65521
ENSG00000188459	WASF4P	WASP family member 4, pseudogene [Source:HGNC Symbol;Acc:HGNC:20801]	1.65382
ENSG00000267219		novel transcript, antisense to KIAA0355	1.62708
ENSG00000249203	LINC02224	long intergenic non-protein coding RNA 2224 [Source:HGNC Symbol;Acc:HGNC:53093]	1.59579
ENSG00000266761	MIR3194	microRNA 3194 [Source:HGNC Symbol;Acc:HGNC:38346]	1.58383
ENSG00000251724	RNU7-175P	RNA, U7 small nuclear 175 pseudogene [Source:HGNC Symbol;Acc:HGNC:45709]	1.56614
ENSG00000013306	SLC25A39	solute carrier family 25 member 39 [Source:HGNC Symbol;Acc:HGNC:24279]	1.52862
ENSG00000249992	TMEM158	transmembrane protein 158 [Source:HGNC Symbol;Acc:HGNC:30293]	1.52202
ENSG00000270966		mitochondrial ribosomal protein S18C (MRPS18C) pseudogene	1.52054
ENSG00000264707	L3MBTL4-AS1	L3MBTL4 antisense RNA 1 [Source:HGNC Symbol;Acc:HGNC:51320]	1.51957
ENSG00000104695	PPP2CB	protein phosphatase 2 catalytic subunit beta [Source:HGNC Symbol;Acc:HGNC:9300]	1.49027
ENSG00000125657	TNFSF9	TNF superfamily member 9 [Source:HGNC Symbol;Acc:HGNC:11939]	1.47634
ENSG00000260996		novel transcript, overlapping NRARP	1.45498
ENSG00000233968		novel transcript, antisense to C10orf112	1.43569
ENSG00000198298	ZNF485	zinc finger protein 485 [Source:HGNC Symbol;Acc:HGNC:23440]	1.42824
ENSG00000279426		TEC	1.40078
ENSG00000235917	MTCO2P11	MT-CO2 pseudogene 11 [Source:HGNC Symbol;Acc:HGNC:52027]	1.39311
ENSG00000240518		ribosomal protein L36 (RPL36) pseudogene	1.38127
ENSG00000257910		novel transcript, antisense to CSRP2	1.37518
ENSG00000171428	NAT1	N-acetyltransferase 1 [Source:HGNC Symbol;Acc:HGNC:7645]	1.37324
ENSG00000121039	RDH10	retinol dehydrogenase 10 [Source:HGNC Symbol;Acc:HGNC:19975]	1.37298
ENSG00000144118	RALB	RAS like proto-oncogene B [Source:HGNC Symbol;Acc:HGNC:9840]	1.37179
ENSG00000243547	HNRNPKP4	heterogeneous nuclear ribonucleoprotein K pseudogene 4 [Source:HGNC Symbol;Acc:HGNC:42377]	1.36985
ENSG00000254288		novel transcript	1.36338
ENSG00000227170		novel transcript	1.35164
ENSG00000127412	TRPV5	transient receptor potential cation channel subfamily V member 5 [Source:HGNC Symbol;Acc:HGNC:3145]	1.33487
ENSG00000129515	SNX6	sorting nexin 6 [Source:HGNC Symbol;Acc:HGNC:14970]	1.32875
ENSG00000010932	FMO1	flavin containing dimethylaniline monoxygenase 1 [Source:HGNC Symbol;Acc:HGNC:3769]	1.32415
ENSG00000235224		ribosomal protein L27 (RPL27) pseudogene	1.30495
ENSG00000243960		novel transcript	1.29531
ENSG00000181585	TMIE	transmembrane inner ear [Source:HGNC Symbol;Acc:HGNC:30800]	1.26958
ENSG00000008277	ADAM22	ADAM metallopeptidase domain 22 [Source:HGNC Symbol;Acc:HGNC:201]	1.26908
ENSG00000153898	MCOLN2	mucolipin TRP cation channel 2 [Source:HGNC Symbol;Acc:HGNC:13357]	1.26843
ENSG00000228264	PSMD8P1	proteasome 26S subunit, non-ATPase, 8 pseudogene 1 [Source:HGNC Symbol;Acc:HGNC:34013]	1.26603
ENSG00000287818		novel transcript, antisense to PKIB	1.24512
ENSG00000175691	ZNF77	zinc finger protein 77 [Source:HGNC Symbol;Acc:HGNC:13150]	1.2395
ENSG00000173432	SAA1	serum amyloid A1 [Source:HGNC Symbol;Acc:HGNC:10513]	1.23932
ENSG00000227438		novel transcript	1.23497
ENSG00000255491		novel transcript	1.23158
ENSG00000242595	RPL26P26	ribosomal protein L26 pseudogene 26 [Source:HGNC Symbol;Acc:HGNC:35693]	1.22985
ENSG00000135821	GLUL	glutamate-ammonia ligase [Source:HGNC Symbol;Acc:HGNC:4341]	1.19317
ENSG00000136522	MRPL47	mitochondrial ribosomal protein L47 [Source:HGNC Symbol;Acc:HGNC:16652]	1.18808
ENSG00000287216		novel transcript, antisense to KIAA0922	1.18751
ENSG00000251632	LINC02172	long intergenic non-protein coding RNA 2172 [Source:HGNC Symbol;Acc:HGNC:53034]	1.18187
ENSG00000252756	RNU6-577P	RNA, U6 small nuclear 577, pseudogene [Source:HGNC Symbol;Acc:HGNC:47540]	1.17141
ENSG00000265820	MIR3177	microRNA 3177 [Source:HGNC Symbol;Acc:HGNC:38364]	1.16381
ENSG00000286254		novel transcript	1.16066
ENSG00000007312	CD79B	CD79b molecule [Source:HGNC Symbol;Acc:HGNC:1699]	1.14303
ENSG00000276384		novel transcript, antisense to TNFSF12	1.14242
ENSG00000202343			1.13371
ENSG00000285412		novel transcript, antisense to CPVL	1.11747
ENSG00000235975	TPM2P1	TPM2 pseudogene 1 [Source:HGNC Symbol;Acc:HGNC:55137]	1.11383
ENSG00000259834		novel transcript	1.11298
ENSG00000226085	UQCRFS1P1	ubiquinol-cytochrome c reductase, Rieske iron-sulfur polypeptide 1 pseudogene 1 [Source:HGNC Symbol;Acc:HGNC:12588]	1.11162
ENSG00000237711	MTCO3P11	MT-CO3 pseudogene 11 [Source:HGNC Symbol;Acc:HGNC:52041]	1.10892
ENSG00000182795	C1orf116	chromosome 1 open reading frame 116 [Source:HGNC Symbol;Acc:HGNC:28667]	1.09068
ENSG00000156127	BATF	basic leucine zipper ATF-like transcription factor [Source:HGNC Symbol;Acc:HGNC:958]	1.08963
ENSG00000235944	ZNF815P	zinc finger protein 815, pseudogene [Source:HGNC Symbol;Acc:HGNC:22029]	1.08573
ENSG00000244134	RPS12P20	ribosomal protein S12 pseudogene 20 [Source:HGNC Symbol;Acc:HGNC:36187]	1.08266
ENSG00000185015	CA13	carbonic anhydrase 13 [Source:HGNC Symbol;Acc:HGNC:14914]	1.07575
ENSG00000198053	SIRPA	signal regulatory protein alpha [Source:HGNC Symbol;Acc:HGNC:9662]	1.05597
ENSG00000248568	KRT8P48	keratin 8 pseudogene 48 [Source:HGNC Symbol;Acc:HGNC:48344]	1.05329
ENSG00000185055	EFCAB10	EF-hand calcium binding domain 10 [Source:HGNC Symbol;Acc:HGNC:34531]	1.04083
ENSG00000134996	OSTF1	osteoclast stimulating factor 1 [Source:HGNC Symbol;Acc:HGNC:8510]	1.02246
ENSG00000170893	TRH	thyrotropin releasing hormone [Source:HGNC Symbol;Acc:HGNC:12298]	1.0006
ENSG00000274461		novel transcript	0.988045
ENSG00000128591	FLNC	filamin C [Source:HGNC Symbol;Acc:HGNC:3756]	0.977311
ENSG00000260723		novel transcript, sense intronic to a novel protein	0.957398
ENSG00000113494	PRLR	prolactin receptor [Source:HGNC Symbol;Acc:HGNC:9446]	0.953364
ENSG00000273450		novel transcript, antisense to PLCE1	0.950973
ENSG00000254242		novel transcript	0.950086
ENSG00000100600	LGMN	legumain [Source:HGNC Symbol;Acc:HGNC:9472]	0.941182
ENSG00000286403		novel transcript	0.928472
ENSG00000267159		novel transcript, antisense to ARID3A	0.925846
ENSG00000269800	PLEKHA3P1	pleckstrin homology domain containing A3 pseudogene 1 [Source:HGNC Symbol;Acc:HGNC:19648]	0.925314
ENSG00000238113	LINC01410	long intergenic non-protein coding RNA 1410 [Source:HGNC Symbol;Acc:HGNC:50702]	0.917852
ENSG00000240775		ribosomal protein S26 (RPS26) pseudogene	0.91688
ENSG00000241535	CBX5P1	chromobox 5 pseudogene 1 [Source:HGNC Symbol;Acc:HGNC:38659]	0.916167
ENSG00000278338	VWA8-AS1	VWA8 antisense RNA 1 (head to head) [Source:HGNC Symbol;Acc:HGNC:44270]	0.913573
ENSG00000260101	AFTPH-DT	AFTPH divergent transcript [Source:HGNC Symbol;Acc:HGNC:52788]	0.89443
ENSG00000222969	RN7SKP8	RN7SK pseudogene 8 [Source:HGNC Symbol;Acc:HGNC:42626]	0.892601
ENSG00000178722	C5orf64	chromosome 5 putative open reading frame 64 [Source:HGNC Symbol;Acc:HGNC:26744]	0.887736
ENSG00000116544	DLGAP3	DLG associated protein 3 [Source:HGNC Symbol;Acc:HGNC:30368]	0.885548
ENSG00000224689	ZNF812P	zinc finger protein 812, pseudogene [Source:HGNC Symbol;Acc:HGNC:33242]	0.883568
ENSG00000206228	HNRNPA1P4	heterogeneous nuclear ribonucleoprotein A1 pseudogene 4 [Source:HGNC Symbol;Acc:HGNC:32234]	0.882018
ENSG00000137252	HCRTR2	hypocretin receptor 2 [Source:HGNC Symbol;Acc:HGNC:4849]	0.860908
ENSG00000179066		novel transcript	0.841116
ENSG00000277304		Rho GTPase activating protein 23 (ARHGAP23) pseudogene	0.834374
ENSG00000158715	SLC45A3	solute carrier family 45 member 3 [Source:HGNC Symbol;Acc:HGNC:8642]	0.829971
ENSG00000249986	YWHAQP6	YWHAQ pseudogene 6 [Source:HGNC Symbol;Acc:HGNC:37685]	0.829536
ENSG00000080293	SCTR	secretin receptor [Source:HGNC Symbol;Acc:HGNC:10608]	0.822032
ENSG00000230113		novel transcript	0.810905
ENSG00000183444	OR7E38P	olfactory receptor family 7 subfamily E member 38 pseudogene [Source:HGNC Symbol;Acc:HGNC:8411]	0.809888
ENSG00000198876	DCAF12	DDB1 and CUL4 associated factor 12 [Source:HGNC Symbol;Acc:HGNC:19911]	0.784598
ENSG00000272692		novel transcript	0.776941
ENSG00000259587		novel transcript	0.768824
ENSG00000214019	RBM39P1	RBM39 pseudogene 1 [Source:HGNC Symbol;Acc:HGNC:54942]	0.74992
ENSG00000230417	LINC00595	long intergenic non-protein coding RNA 595 [Source:HGNC Symbol;Acc:HGNC:31430]	0.74731
ENSG00000280274		TEC	0.74565
ENSG00000189269	DRICH1	aspartate rich 1 [Source:HGNC Symbol;Acc:HGNC:28031]	0.7369
ENSG00000265100		novel transcript, antisense to AMZ2	0.733211
ENSG00000241981		ribosomal protein L21 (RPL21) pseudogene	0.731893
ENSG00000240680	H4P1	H4 histone pseudogene 1 [Source:HGNC Symbol;Acc:HGNC:54447]	0.7243
ENSG00000162494	LRRC38	leucine rich repeat containing 38 [Source:HGNC Symbol;Acc:HGNC:27005]	0.714599
ENSG00000272501		novel transcript, antisense to HCG27	0.704209
ENSG00000270071		novel transcript	0.698392
ENSG00000234036	TXNP6	thioredoxin pseudogene 6 [Source:HGNC Symbol;Acc:HGNC:49486]	0.696412
ENSG00000276030		novel transcript	0.691433
ENSG00000103266	STUB1	STIP1 homology and U-box containing protein 1 [Source:HGNC Symbol;Acc:HGNC:11427]	0.686784
ENSG00000241884		novel transcript	0.686014
ENSG00000224424	PRKAR2A-AS1	PRKAR2A antisense RNA 1 [Source:HGNC Symbol;Acc:HGNC:40471]	0.677652
ENSG00000244493	SLC9A9-AS2	SLC9A9 antisense RNA 2 [Source:HGNC Symbol;Acc:HGNC:40929]	0.676685
ENSG00000223834		novel transcript	0.661992
ENSG00000152315	KCNK13	potassium two pore domain channel subfamily K member 13 [Source:HGNC Symbol;Acc:HGNC:6275]	0.657911
ENSG00000204253	HNRNPCP2	heterogeneous nuclear ribonucleoprotein C pseudogene 2 [Source:HGNC Symbol;Acc:HGNC:48814]	0.609589
